# Transcriptome-wide association studies at cell state level using single-cell eQTL data

**DOI:** 10.1101/2025.03.17.25324128

**Authors:** Guanghao Qi, Eardi Lila, Zhicheng Ji, Ali Shojaie, Alexis Battle, Wei Sun

## Abstract

Transcriptome-wide association studies (TWAS) have been widely used to prioritize relevant genes for diseases. Current methods for TWAS test gene-disease associations at bulk tissue or cell-type-specific pseudobulk level, which do not account for the heterogeneity within cell types. We present TWiST, a statistical method for TWAS analysis at cell state resolution using single-cell expression quantitative trait loci (eQTL) data. Our method uses pseudotime to represent cell states and models the effect of gene expression on trait as a continuous pseudotemporal curve. Therefore, it allows flexible hypothesis testing of global, dynamic, and nonlinear effects. Through simulation studies and real data analysis, we demonstrated that TWiST leads to significantly improved power compared to pseudobulk methods that ignores heterogeneity due to cell states. Application to the OneK1K study identified hundreds of genes with dynamic effects on autoimmune diseases along the trajectory of immune cell differentiation. TWiST presents great promise to understand disease genetics using single-cell eQTL studies.

## Supplementary Data for "Transcriptome-wide association studies at cell state level using single-cell eQTL data" (part 1 of 3)

### Sheet: Supp data 1 CD4+ T cells
Supplementary Data 1. Results of association analysis for CD4+ T cells using TWiST
TSS: transcription start site. FDR: false discovery rate-adjusted p-values.
Trait	Gene ID	Gene name	CHR	Start	End	TSS	Number of cis-SNPs	P-value global	P-value dynamic	P-value nonlinear	FDR global	FDR dynamic	FDR nonlinear
RA	ENSG00000187608	ISG15	1	948803	949920	948803	147	0.132338	0.369063	0.05	0.521904	0.858016	0.05
RA	ENSG00000186827	TNFRSF4	1	1146706	1149512	1149512	163	0.196274	0.381305	0.05	0.610253	0.864556	0.05
RA	ENSG00000078808	SDF4	1	1152288	1167411	1167411	23	0.0861756	0.588129	0.05	0.439821	0.924093	0.05
RA	ENSG00000175756	AURKAIP1	1	1309110	1310875	1310875	44	0.929691	0.853622	0.05	0.982579	0.974321	0.05
RA	ENSG00000242485	MRPL20	1	1337427	1342693	1342693	7	0.00721158	0.00183132	0.05	0.117632	0.0675507	0.05
RA	ENSG00000197530	MIB2	1	1551259	1565990	1551259	26	0.0204573	0.0595916	0.05	0.222089	0.501125	0.05
RA	ENSG00000008128	CDK11A	1	1634169	1655766	1655766	88	0.528697	0.284911	0.05	0.831066	0.817749	0.05
RA	ENSG00000078369	GNB1	1	1716729	1822495	1822495	27	0.0554834	0.793908	0.05	0.35805	0.96479	0.05
RA	ENSG00000162585	C1orf86	1	2115903	2139172	2139172	67	0.25228	0.106665	0.05	0.672333	0.621674	0.05
RA	ENSG00000157873	TNFRSF14	1	2488136	2496821	2488136	61	4.4077e-05	0.000951393	0.05	0.00188614	0.0386028	0.05
RA	ENSG00000069424	KCNAB2	1	6051526	6161253	6051526	106	0.386115	0.882616	0.05	0.755473	0.978028	0.05
RA	ENSG00000116251	RPL22	1	6241329	6269449	6269449	445	0.502763	0.377176	0.05	0.81762	0.864556	0.05
RA	ENSG00000215788	TNFRSF25	1	6521211	6526151	6526151	46	0.0461541	0.0203856	0.05	0.334187	0.346449	0.05
RA	ENSG00000162408	NOL9	1	6581407	6614595	6614595	14	0.694508	0.416234	0.05	0.897329	0.869751	0.05
RA	ENSG00000171735	CAMTA1	1	6845384	7829766	6845384	25	0.121958	0.0905786	0.05	0.51266	0.597598	0.05
RA	ENSG00000116288	PARK7	1	8014351	8045565	8014351	85	0.0685979	0.517076	0.05	0.392023	0.900216	0.05
RA	ENSG00000142599	RERE	1	8412457	8877702	8877702	34	0.000261433	0.940825	0.05	0.00893277	0.988131	0.05
RA	ENSG00000074800	ENO1	1	8921061	8939308	8939308	318	0.301059	0.162327	0.05	0.70685	0.716575	0.05
RA	ENSG00000171603	CLSTN1	1	9789173	9884584	9884584	11	0.314375	0.241757	0.05	0.713728	0.801334	0.05
RA	ENSG00000116649	SRM	1	11114646	11120081	11120081	244	0.627798	0.932753	0.05	0.875064	0.98733	0.05
RA	ENSG00000132879	FBXO44	1	11714914	11723384	11714914	70	0.425271	0.419031	0.05	0.777539	0.869751	0.05
RA	ENSG00000177674	AGTRAP	1	11796141	11814859	11796141	35	0.144528	0.771857	0.05	0.541495	0.959624	0.05
RA	ENSG00000028137	TNFRSF1B	1	12227060	12269285	12227060	35	0.00497717	0.549178	0.05	0.0897549	0.91262	0.05
RA	ENSG00000162496	DHRS3	1	12627939	12677737	12677737	26	0.36507	0.684275	0.05	0.74663	0.948591	0.05
RA	ENSG00000116731	PRDM2	1	14026693	14151574	14026693	69	0.163359	0.438464	0.05	0.566521	0.873252	0.05
RA	ENSG00000065526	SPEN	1	16174359	16266955	16174359	12	0.0936717	0.0465355	0.05	0.454152	0.470574	0.05
RA	ENSG00000055070	SZRD1	1	16679070	16724640	16679070	13	0.0327678	0.0123173	0.05	0.280807	0.274952	0.05
RA	ENSG00000157191	NECAP2	1	16767167	16786573	16767167	17	0.629806	0.611402	0.05	0.875507	0.926455	0.05
RA	ENSG00000238142	RP11-108M9.4	1	17215033	17216144	17216144	106	0.898018	0.835651	0.05	0.971288	0.973007	0.05
RA	ENSG00000053371	AKR7A2	1	19630459	19638640	19638640	22	0.779991	0.490124	0.05	0.929558	0.89376	0.05
RA	ENSG00000077549	CAPZB	1	19665267	19812066	19812066	94	0.0871632	0.0911163	0.05	0.441175	0.599447	0.05
RA	ENSG00000173436	MINOS1	1	19923477	19956314	19923477	101	0.0288802	0.0527618	0.05	0.266321	0.488224	0.05
RA	ENSG00000244038	DDOST	1	20978270	20988000	20988000	7	0.844689	0.585284	0.05	0.951705	0.924009	0.05
RA	ENSG00000127483	HP1BP3	1	21069154	21113816	21113816	25	0.300052	0.828516	0.05	0.705773	0.973007	0.05
RA	ENSG00000070831	CDC42	1	22379120	22419437	22379120	503	0.879247	0.633855	0.05	0.961603	0.934964	0.05
RA	ENSG00000125944	HNRNPR	1	23630264	23670829	23670829	12	0.375655	0.498423	0.05	0.75154	0.894602	0.05
RA	ENSG00000204219	TCEA3	1	23707554	23751233	23751233	67	0.506899	0.261494	0.05	0.821093	0.816741	0.05
RA	ENSG00000197880	MDS2	1	23907985	23967058	23907985	58	0.0168378	0.0211422	0.05	0.194008	0.355583	0.05
RA	ENSG00000142676	RPL11	1	24018269	24022915	24018269	339	0.905095	0.976011	0.05	0.972812	0.993333	0.05
RA	ENSG00000057757	PITHD1	1	24104895	24114722	24104895	15	0.421146	0.239618	0.05	0.774527	0.801334	0.05
RA	ENSG00000189266	PNRC2	1	24285599	24289952	24285599	59	0.119442	0.847656	0.05	0.509133	0.974029	0.05
RA	ENSG00000188529	SRSF10	1	24291294	24307417	24307417	27	0.445925	0.640104	0.05	0.78623	0.938142	0.05
RA	ENSG00000001461	NIPAL3	1	24745781	24799466	24745781	83	0.0605668	0.299383	0.05	0.371644	0.829953	0.05
RA	ENSG00000117602	RCAN3	1	24829387	24867530	24829387	73	0.928793	0.99373	0.05	0.98204	0.99742	0.05
RA	ENSG00000264443	RP4-594I10.3	1	24878379	24882515	24882515	180	0.604867	0.344956	0.05	0.867941	0.848406	0.05
RA	ENSG00000133226	SRRM1	1	24958207	24999758	24958207	108	0.00441964	0.116482	0.05	0.0819781	0.646327	0.05
RA	ENSG00000020633	RUNX3	1	25226002	25291612	25291612	98	0.155846	0.635641	0.05	0.555529	0.936135	0.05
RA	ENSG00000117614	SYF2	1	25549170	25558993	25558993	87	0.546872	0.476562	0.05	0.845441	0.890494	0.05
RA	ENSG00000117616	C1orf63	1	25568728	25664407	25664407	187	0.488582	0.240001	0.05	0.812963	0.801334	0.05
RA	ENSG00000183726	TMEM50A	1	25664705	25688739	25664705	97	0.495664	0.574945	0.05	0.81341	0.918673	0.05
RA	ENSG00000157978	LDLRAP1	1	25870071	25895377	25870071	85	0.348398	0.19129	0.05	0.735784	0.754814	0.05
RA	ENSG00000233478	RP1-187B23.1	1	25971035	25985602	25985602	30	0.925958	0.811972	0.05	0.980801	0.967373	0.05
RA	ENSG00000117632	STMN1	1	26210672	26233482	26233482	120	0.469998	0.457113	0.05	0.798574	0.880182	0.05
RA	ENSG00000142669	SH3BGRL3	1	26605667	26607818	26605667	416	0.966988	0.87144	0.05	0.990484	0.977058	0.05
RA	ENSG00000158062	UBXN11	1	26608008	26644854	26644854	34	0.4369	0.761182	0.05	0.783061	0.958789	0.05
RA	ENSG00000169442	CD52	1	26644448	26647014	26644448	396	0.233561	0.686171	0.05	0.653396	0.948591	0.05
RA	ENSG00000198830	HMGN2	1	26798941	26802463	26798941	110	0.941554	0.957792	0.05	0.984311	0.98981	0.05
RA	ENSG00000117676	RPS6KA1	1	26856252	26901521	26856252	35	0.318512	0.760615	0.05	0.713728	0.958446	0.05
RA	ENSG00000186501	TMEM222	1	27648651	27662891	27648651	31	0.74129	0.874919	0.05	0.91422	0.977336	0.05
RA	ENSG00000142765	SYTL1	1	27668513	27680421	27668513	38	0.477697	0.325533	0.05	0.805509	0.843292	0.05
RA	ENSG00000158195	WASF2	1	27730730	27816669	27816669	30	0.641693	0.666813	0.05	0.880573	0.945185	0.05
RA	ENSG00000126709	IFI6	1	27992572	27998729	27998729	155	0.59519	0.457368	0.05	0.866131	0.880182	0.05
RA	ENSG00000009780	FAM76A	1	28052490	28089633	28052490	27	0.25163	0.345777	0.05	0.671702	0.848406	0.05
RA	ENSG00000130775	THEMIS2	1	28199055	28213196	28199055	22	0.398786	0.69093	0.05	0.762344	0.948591	0.05
RA	ENSG00000117748	RPA2	1	28218035	28241257	28241257	76	0.144575	0.085658	0.05	0.541495	0.579262	0.05
RA	ENSG00000130770	ATPIF1	1	28562620	28573417	28562620	37	0.140598	0.292571	0.05	0.534757	0.825815	0.05
RA	ENSG00000204138	PHACTR4	1	28696114	28826881	28696114	29	0.960429	0.784668	0.05	0.990129	0.964054	0.05
RA	ENSG00000242125	SNHG3	1	28833878	28834083	28833878	227	0.548522	0.818521	0.05	0.845617	0.96953	0.05
RA	ENSG00000180098	TRNAU1AP	1	28879597	28905049	28879597	12	0.466504	0.694262	0.05	0.798246	0.949588	0.05
RA	ENSG00000198492	YTHDF2	1	29063133	29096287	29063133	23	0.325236	0.397142	0.05	0.717199	0.866329	0.05
RA	ENSG00000159023	EPB41	1	29213603	29445939	29213603	28	0.771812	0.877016	0.05	0.927843	0.977381	0.05
RA	ENSG00000162511	LAPTM5	1	31205316	31230667	31230667	527	0.902207	0.822576	0.05	0.972298	0.972858	0.05
RA	ENSG00000134644	PUM1	1	31404353	31538838	31538838	122	0.149898	0.739231	0.05	0.547375	0.952688	0.05
RA	ENSG00000121766	ZCCHC17	1	31769842	31837783	31769842	51	0.919692	0.834044	0.05	0.978187	0.973007	0.05
RA	ENSG00000162517	PEF1	1	32095463	32110497	32110497	17	0.212987	0.0827187	0.05	0.631376	0.574107	0.05
RA	ENSG00000184007	PTP4A2	1	32372022	32410457	32410457	272	0.129924	0.0577153	0.05	0.519407	0.497711	0.05
RA	ENSG00000182866	LCK	1	32716840	32751766	32716840	79	0.29062	0.573107	0.05	0.698752	0.918673	0.05
RA	ENSG00000175130	MARCKSL1	1	32799433	32801980	32801980	70	0.000907806	0.0178174	0.05	0.0251858	0.326753	0.05
RA	ENSG00000162520	SYNC	1	33160466	33169197	33169197	64	0.481403	0.291061	0.05	0.807831	0.823699	0.05
RA	ENSG00000134684	YARS	1	33240840	33283754	33283754	17	0.692172	0.49276	0.05	0.897329	0.89376	0.05
RA	ENSG00000163866	SMIM12	1	35178338	35325417	35325417	13	0.395333	0.269163	0.05	0.760767	0.816741	0.05
RA	ENSG00000243749	ZMYM6NB	1	35447136	35450954	35450954	80	0.00911289	0.0188658	0.0121268	0.130876	0.331266	0.05
RA	ENSG00000116560	SFPQ	1	35641979	35658749	35658749	117	0.836438	0.578178	0.05	0.950503	0.92055	0.05
RA	ENSG00000126070	AGO3	1	36396319	36538101	36396319	7	0.395618	0.209057	0.05	0.760767	0.77156	0.05
RA	ENSG00000163875	MEAF6	1	37958176	37980375	37980375	111	0.0737619	0.0379716	0.05	0.405107	0.433418	0.05
RA	ENSG00000197982	C1orf122	1	38272651	38275126	38272651	21	0.0138018	0.0165472	0.05	0.172976	0.314107	0.05
RA	ENSG00000183431	SF3A3	1	38422647	38456593	38456593	49	0.00697751	0.0983154	0.05	0.115556	0.610692	0.05
RA	ENSG00000214114	MYCBP	1	39328636	39339738	39339738	45	0.0643112	0.0439721	0.05	0.384473	0.45631	0.05
RA	ENSG00000174574	AKIRIN1	1	39456895	39471731	39456895	78	0.244686	0.4107	0.05	0.665759	0.867537	0.05
RA	ENSG00000168653	NDUFS5	1	39491990	39500308	39491990	127	0.00346185	0.974792	0.05	0.0682917	0.992838	0.05
RA	ENSG00000127603	MACF1	1	39546988	39952849	39546988	35	0.979007	0.857473	0.05	0.993325	0.974652	0.05
RA	ENSG00000090621	PABPC4	1	40026488	40042462	40042462	78	0.396799	0.327858	0.05	0.761236	0.843292	0.05
RA	ENSG00000084072	PPIE	1	40157854	40229586	40157854	24	0.867565	0.633203	0.05	0.957211	0.934964	0.05
RA	ENSG00000131236	CAP1	1	40505905	40538321	40505905	164	0.958999	0.966875	0.05	0.990129	0.991306	0.05
RA	ENSG00000131238	PPT1	1	40538379	40563375	40563375	39	0.00425907	0.00212262	0.05	0.079913	0.0748916	0.05
RA	ENSG00000084070	SMAP2	1	40810522	40888998	40810522	31	0.140409	0.0659554	0.05	0.534757	0.515883	0.05
RA	ENSG00000127125	PPCS	1	42921939	42926086	42921939	9	0.992739	0.981029	0.05	0.996861	0.99398	0.05
RA	ENSG00000065978	YBX1	1	43148098	43168020	43148098	121	0.925997	0.841583	0.05	0.980801	0.974029	0.05
RA	ENSG00000177868	CCDC23	1	43272723	43282954	43282954	24	0.813218	0.693842	0.05	0.944101	0.949588	0.05
RA	ENSG00000117395	EBNA1BP2	1	43629846	43736607	43736607	28	0.592391	0.808274	0.05	0.865825	0.966083	0.05
RA	ENSG00000117410	ATP6V0B	1	44440159	44443967	44440159	31	0.0502829	0.0335237	0.00392092	0.340455	0.416283	0.05
RA	ENSG00000178028	DMAP1	1	44679127	44686353	44679127	24	0.0149622	0.790699	0.05	0.1819	0.96479	0.05
RA	ENSG00000198520	C1orf228	1	45140385	45191263	45140385	72	0.814246	0.53754	0.05	0.944956	0.906495	0.05
RA	ENSG00000142937	RPS8	1	45240923	45244451	45240923	345	0.795159	0.57511	0.05	0.934838	0.918673	0.05
RA	ENSG00000117450	PRDX1	1	45976740	45988719	45988719	29	0.1522	0.979539	0.05	0.549599	0.99398	0.05
RA	ENSG00000132780	NASP	1	46049518	46084566	46049518	12	0.334796	0.248882	0.05	0.728702	0.808754	0.05
RA	ENSG00000159592	GPBP1L1	1	46092976	46152818	46152818	23	0.00236373	0.489407	0.05	0.0525525	0.89376	0.05
RA	ENSG00000173660	UQCRH	1	46769303	46782448	46769303	54	0.625739	0.365075	0.05	0.874365	0.858016	0.05
RA	ENSG00000123472	ATPAF1	1	47098409	47139539	47139539	19	0.482026	0.477508	0.05	0.80819	0.890799	0.05
RA	ENSG00000159658	EFCAB14	1	47140831	47184824	47184824	56	0.39353	0.334614	0.05	0.759391	0.848406	0.05
RA	ENSG00000162368	CMPK1	1	47799469	47844511	47799469	398	0.306513	0.128191	0.05	0.710988	0.672201	0.05
RA	ENSG00000123091	RNF11	1	51701943	51739127	51701943	15	0.537765	0.673951	0.05	0.83681	0.947296	0.05
RA	ENSG00000085832	EPS15	1	51819935	51985000	51985000	17	0.311417	0.130649	0.05	0.713381	0.674656	0.05
RA	ENSG00000198841	KTI12	1	52497775	52499062	52499062	18	0.222395	0.652193	0.05	0.642768	0.940961	0.05
RA	ENSG00000134717	BTF3L4	1	52521844	52556388	52521844	10	0.287225	0.332996	0.05	0.69681	0.846669	0.05
RA	ENSG00000134748	PRPF38A	1	52870236	52886511	52870236	15	0.202657	0.44521	0.05	0.618775	0.877445	0.05
RA	ENSG00000134744	ZCCHC11	1	52873954	53019159	53019159	26	0.918757	0.720894	0.05	0.978187	0.952688	0.05
RA	ENSG00000182183	FAM159A	1	53099016	53135355	53099016	17	0.838543	0.587637	0.05	0.950776	0.924093	0.05
RA	ENSG00000121310	ECHDC2	1	53361656	53392884	53392884	27	0.987244	0.9405	0.05	0.995835	0.988131	0.05
RA	ENSG00000162384	C1orf123	1	53679870	53686289	53686289	9	0.79201	0.59298	0.05	0.933259	0.925505	0.05
RA	ENSG00000116209	TMEM59	1	54497347	54519177	54519177	25	0.656988	0.847612	0.05	0.885122	0.974029	0.05
RA	ENSG00000116221	MRPL37	1	54649714	54691104	54649714	45	0.401387	0.278663	0.05	0.763214	0.816741	0.05
RA	ENSG00000157216	SSBP3	1	54691138	54879152	54879152	109	0.0332193	0.814902	0.05	0.280807	0.968572	0.05
RA	ENSG00000177606	JUN	1	59246465	59249785	59249785	555	0.0762787	0.601643	0.05	0.409935	0.925505	0.05
RA	ENSG00000162604	TM2D1	1	62146718	62191095	62191095	59	0.907758	0.793613	0.05	0.973112	0.96479	0.05
RA	ENSG00000132849	INADL	1	62208149	62629592	62208149	61	0.72968	0.605277	0.05	0.910978	0.925505	0.05
RA	ENSG00000142856	ITGB3BP	1	63906441	63994857	63994857	23	0.037885	0.0536336	0.05	0.301527	0.489265	0.05
RA	ENSG00000162434	JAK1	1	65298916	65432187	65432187	73	0.165597	0.502515	0.05	0.571837	0.895962	0.05
RA	ENSG00000213625	LEPROT	1	65893465	65901690	65893465	38	0.606458	0.712422	0.05	0.867941	0.952688	0.05
RA	ENSG00000184588	PDE4B	1	66258197	66840259	66258197	77	0.0806831	0.40099	0.05	0.42193	0.866329	0.05
RA	ENSG00000142864	SERBP1	1	67873493	67896098	67896098	37	0.932852	0.763642	0.05	0.982579	0.959229	0.05
RA	ENSG00000132485	ZRANB2	1	71528974	71546980	71546980	25	0.728818	0.528514	0.05	0.910978	0.904931	0.05
RA	ENSG00000162623	TYW3	1	75199093	75232362	75199093	27	0.402533	0.268659	0.05	0.763214	0.816741	0.05
RA	ENSG00000117054	ACADM	1	76190036	76251878	76190036	51	0.117457	0.367448	0.05	0.506108	0.858016	0.05
RA	ENSG00000137955	RABGGTB	1	76252384	76260764	76252384	23	0.747397	0.544992	0.05	0.918201	0.911409	0.05
RA	ENSG00000154027	AK5	1	77747736	78025651	77747736	93	0.0100867	0.0142124	0.05	0.141127	0.297636	0.05
RA	ENSG00000162613	FUBP1	1	78409740	78444794	78444794	31	0.0302702	0.510615	0.05	0.273652	0.899633	0.05
RA	ENSG00000273338	RP11-386I14.4	1	78470030	78470238	78470238	113	0.314796	0.615969	0.05	0.713728	0.927455	0.05
RA	ENSG00000142875	PRKACB	1	84543745	84704181	84543745	10	0.293414	0.514542	0.05	0.699803	0.899895	0.05
RA	ENSG00000117133	RPF1	1	84944942	84963473	84944942	122	0.659812	0.451806	0.05	0.885122	0.880182	0.05
RA	ENSG00000174021	GNG5	1	84964008	84972248	84972248	46	0.415015	0.341355	0.05	0.773537	0.848406	0.05
RA	ENSG00000142867	BCL10	1	85731931	85742773	85742773	21	0.636285	0.385735	0.05	0.876763	0.864556	0.05
RA	ENSG00000117174	ZNHIT6	1	86115106	86174116	86174116	26	0.469311	0.259954	0.05	0.798574	0.816741	0.05
RA	ENSG00000122417	ODF2L	1	86814344	86862023	86862023	42	0.380326	0.170625	0.05	0.75154	0.723254	0.05
RA	ENSG00000097033	SH3GLB1	1	87170259	87213867	87170259	9	0.322308	0.894863	0.05	0.715646	0.980142	0.05
RA	ENSG00000137947	GTF2B	1	89318615	89357627	89357627	53	0.0630083	0.164535	0.05	0.380422	0.716888	0.05
RA	ENSG00000117228	GBP1	1	89518002	89531043	89531043	106	0.644901	0.387006	0.05	0.880573	0.864556	0.05
RA	ENSG00000162645	GBP2	1	89571815	89591797	89591797	13	0.629205	0.676765	0.05	0.875064	0.947296	0.05
RA	ENSG00000162654	GBP4	1	89646831	89664615	89664615	41	0.615916	0.39133	0.05	0.869945	0.864556	0.05
RA	ENSG00000154451	GBP5	1	89724638	89738544	89738544	65	0.84662	0.571332	0.05	0.95305	0.918673	0.05
RA	ENSG00000162664	ZNF326	1	90460671	90501090	90460671	25	0.0448361	0.272358	0.05	0.330018	0.816741	0.05
RA	ENSG00000122482	ZNF644	1	91380859	91487829	91487829	17	0.246173	0.340848	0.05	0.668685	0.848406	0.05
RA	ENSG00000122406	RPL5	1	93297582	93307481	93297582	268	0.592009	0.521623	0.05	0.865825	0.902861	0.05
RA	ENSG00000143033	MTF2	1	93544792	93604638	93544792	21	0.907222	0.77857	0.05	0.973112	0.961325	0.05
RA	ENSG00000223745	RP4-717I23.3	1	93727743	93811444	93811444	32	0.0126392	0.182482	0.05	0.166395	0.746533	0.05
RA	ENSG00000117505	DR1	1	93811583	93835055	93811583	8	0.000217315	0.0156475	0.05	0.00783782	0.308577	0.05
RA	ENSG00000067334	DNTTIP2	1	94333373	94345474	94345474	138	0.0819047	0.0327341	0.05	0.42538	0.411687	0.05
RA	ENSG00000122481	RWDD3	1	95699711	95712781	95699711	50	0.0893009	0.507964	0.05	0.446881	0.899536	0.05
RA	ENSG00000117620	SLC35A3	1	100435421	100492535	100435421	28	0.431496	0.205509	0.05	0.781496	0.76676	0.05
RA	ENSG00000156875	HIAT1	1	100503653	100548933	100503653	10	0.0754643	0.0255031	0.05	0.407414	0.373187	0.05
RA	ENSG00000122435	TRMT13	1	100598706	100616053	100598706	26	0.0986826	0.689328	0.05	0.468995	0.948591	0.05
RA	ENSG00000137996	RTCA	1	100731763	100758325	100731763	38	0.78067	0.517921	0.05	0.929558	0.900216	0.05
RA	ENSG00000079335	CDC14A	1	100817290	100985833	100817290	46	0.60807	0.365895	0.05	0.867941	0.858016	0.05
RA	ENSG00000162695	SLC30A7	1	101361632	101447309	101361632	82	0.245092	0.165747	0.05	0.666305	0.718776	0.05
RA	ENSG00000170989	S1PR1	1	101702444	101707074	101702444	25	0.217023	0.110593	0.05	0.636366	0.630903	0.05
RA	ENSG00000134186	PRPF38B	1	109234945	109244425	109234945	63	0.283002	0.231381	0.05	0.695072	0.794776	0.05
RA	ENSG00000215717	TMEM167B	1	109633481	109639556	109633481	27	0.793106	0.771281	0.05	0.93341	0.959624	0.05
RA	ENSG00000031698	SARS	1	109756540	109780791	109756540	20	0.638463	0.888588	0.05	0.87853	0.978028	0.05
RA	ENSG00000143106	PSMA5	1	109941653	109969062	109969062	39	0.905827	0.664607	0.05	0.972812	0.942883	0.05
RA	ENSG00000065135	GNAI3	1	110091233	110136975	110091233	101	0.867137	0.99497	0.05	0.957211	0.99782	0.05
RA	ENSG00000134248	LAMTOR5	1	110943871	110950146	110950146	29	0.745497	0.58526	0.05	0.917378	0.924009	0.05
RA	ENSG00000143119	CD53	1	111415775	111442550	111415775	176	0.726152	0.747264	0.05	0.910424	0.952688	0.05
RA	ENSG00000156171	DRAM2	1	111659955	111682838	111682838	62	0.286921	0.120357	0.05	0.696594	0.655502	0.05
RA	ENSG00000162777	DENND2D	1	111729796	111747157	111747157	156	0.511326	0.848332	0.05	0.824115	0.974029	0.05
RA	ENSG00000143110	C1orf162	1	112016414	112021134	112016414	222	0.319932	0.239357	0.05	0.715296	0.801334	0.05
RA	ENSG00000116473	RAP1A	1	112084840	112259313	112084840	66	0.278884	0.922914	0.05	0.695072	0.986	0.05
RA	ENSG00000116489	CAPZA1	1	113162419	113214241	113162419	150	0.57103	0.419935	0.05	0.859748	0.869751	0.05
RA	ENSG00000155366	RHOC	1	113243728	113250056	113250056	54	0.23351	0.281053	0.05	0.653396	0.816741	0.05
RA	ENSG00000134242	PTPN22	1	114356433	114414381	114414381	17	1.22757e-40	8.05306e-17	0.05	1.59388e-38	9.33579e-15	0.05
RA	ENSG00000235527	RP5-1073O3.7	1	114466622	114471813	114471813	233	2.02885e-11	0.801219	0.05	1.46348e-09	0.964924	0.05
RA	ENSG00000116752	BCAS2	1	115110178	115124260	115124260	149	0.00792062	0.00207142	9.11008e-05	0.121046	0.0738882	0.00844895
RA	ENSG00000009307	CSDE1	1	115259534	115301297	115301297	111	0.689433	0.427717	0.05	0.897329	0.873189	0.05
RA	ENSG00000163399	ATP1A1	1	116915290	116952883	116915290	67	0.454818	0.254679	0.05	0.791592	0.81176	0.05
RA	ENSG00000116824	CD2	1	117297007	117311850	117297007	209	0.859333	0.720212	0.05	0.95659	0.952688	0.05
RA	ENSG00000198162	MAN1A2	1	117910071	118071494	117910071	55	0.72912	0.449745	0.05	0.910978	0.879907	0.05
RA	ENSG00000023902	PLEKHO1	1	150121373	150136916	150121373	36	0.0337966	0.0296727	0.05	0.283472	0.398631	0.05
RA	ENSG00000143401	ANP32E	1	150190717	150208504	150208504	55	0.0415559	0.46347	0.05	0.319215	0.881502	0.05
RA	ENSG00000117362	APH1A	1	150237804	150241980	150241980	21	0.01275	0.00429569	0.05	0.166395	0.137882	0.05
RA	ENSG00000163125	RPRD2	1	150335567	150449042	150335567	17	0.000189357	6.8309e-05	0.05	0.00706496	0.00461939	0.05
RA	ENSG00000143384	MCL1	1	150547032	150552066	150552066	95	0.189095	0.72404	0.05	0.603246	0.952688	0.05
RA	ENSG00000143420	ENSA	1	150573327	150602088	150602088	18	0.271545	0.123322	0.05	0.688442	0.663853	0.05
RA	ENSG00000163131	CTSS	1	150702672	150738433	150738433	33	0.118033	0.045614	0.05	0.506108	0.464147	0.05
RA	ENSG00000143418	CERS2	1	150936328	150947479	150947479	21	0.964635	0.813482	0.05	0.990202	0.967914	0.05
RA	ENSG00000143443	C1orf56	1	151020216	151023446	151020216	309	0.40751	0.837383	0.05	0.767234	0.973007	0.05
RA	ENSG00000197622	CDC42SE1	1	151023897	151042801	151042801	311	0.606786	0.74752	0.05	0.867941	0.952688	0.05
RA	ENSG00000143458	GABPB2	1	151043054	151098018	151043054	15	0.768986	0.537208	0.05	0.927408	0.906495	0.05
RA	ENSG00000163156	SCNM1	1	151138498	151142773	151138498	7	0.00728052	0.0231738	0.05	0.117857	0.365581	0.05
RA	ENSG00000143393	PI4KB	1	151264657	151300191	151300191	16	0.809098	0.660957	0.05	0.941825	0.942234	0.05
RA	ENSG00000159445	THEM4	1	151846060	151882284	151882284	65	0.728949	0.64146	0.05	0.910978	0.938765	0.05
RA	ENSG00000197747	S100A10	1	151955391	151966866	151966866	215	0.593214	0.400582	0.05	0.865825	0.866329	0.05
RA	ENSG00000163191	S100A11	1	152004982	152020383	152020383	351	0.960689	0.847877	0.05	0.990129	0.974029	0.05
RA	ENSG00000163220	S100A9	1	153330330	153333503	153330330	449	0.589063	0.502736	0.05	0.865825	0.895962	0.05
RA	ENSG00000143546	S100A8	1	153362508	153363664	153363664	368	0.501054	0.265016	0.05	0.816477	0.816741	0.05
RA	ENSG00000197956	S100A6	1	153507075	153508720	153508720	166	0.162677	0.276865	0.05	0.565083	0.816741	0.05
RA	ENSG00000196154	S100A4	1	153516089	153522612	153522612	414	0.266309	0.737788	0.05	0.684436	0.952688	0.05
RA	ENSG00000143553	SNAPIN	1	153631130	153634306	153631130	21	0.685389	0.5201	0.05	0.897329	0.900878	0.05
RA	ENSG00000143543	JTB	1	153946840	153950164	153950164	73	0.000472007	0.0052749	0.00249254	0.0145918	0.148041	0.05
RA	ENSG00000177954	RPS27	1	153963235	153964626	153963235	331	0.455402	0.868278	0.05	0.791592	0.975969	0.05
RA	ENSG00000143549	TPM3	1	154127784	154167124	154167124	69	2.19547e-07	0.0922317	0.05	1.39735e-05	0.602383	0.05
RA	ENSG00000143612	C1orf43	1	154179182	154193104	154193104	15	0.00736399	0.0654414	0.05	0.117859	0.514984	0.05
RA	ENSG00000143575	HAX1	1	154244987	154248351	154244987	42	0.00132501	0.00032503	0.05	0.0336379	0.0178822	0.05
RA	ENSG00000160712	IL6R	1	154377669	154441926	154377669	41	0.0167818	0.00482502	0.05	0.194008	0.144159	0.05
RA	ENSG00000160710	ADAR	1	154554538	154600475	154600475	116	0.000996751	0.00141472	0.05	0.0270062	0.0553276	0.05
RA	ENSG00000163344	PMVK	1	154897210	154909467	154909467	46	0.739422	0.654422	0.05	0.913856	0.940961	0.05
RA	ENSG00000163346	PBXIP1	1	154916552	154928599	154928599	137	0.371765	0.30153	0.05	0.74977	0.829953	0.05
RA	ENSG00000179085	DPM3	1	155112367	155113071	155113071	15	0.41559	0.484688	0.05	0.773537	0.891513	0.05
RA	ENSG00000163463	KRTCAP2	1	155141884	155145872	155145872	98	0.555047	0.568255	0.05	0.847715	0.918604	0.05
RA	ENSG00000116521	SCAMP3	1	155225770	155232221	155232221	60	0.215178	0.289768	0.05	0.633243	0.822928	0.05
RA	ENSG00000132676	DAP3	1	155657751	155708801	155657751	21	0.691711	0.571534	0.05	0.897329	0.918673	0.05
RA	ENSG00000163479	SSR2	1	155978839	155990750	155990750	75	0.152912	0.0548578	0.05	0.55089	0.491843	0.05
RA	ENSG00000160783	PMF1	1	156182784	156209833	156182784	49	0.142149	0.0506659	0.05	0.537156	0.485137	0.05
RA	ENSG00000163468	CCT3	1	156278759	156337664	156337664	29	0.801792	0.797808	0.05	0.938218	0.964924	0.05
RA	ENSG00000163564	PYHIN1	1	158900586	158946844	158900586	76	0.511411	0.778596	0.05	0.824115	0.961325	0.05
RA	ENSG00000163565	IFI16	1	158969758	159024945	158969758	50	0.105891	0.0553335	0.05	0.483453	0.491843	0.05
RA	ENSG00000158710	TAGLN2	1	159887897	159895522	159895522	288	0.248986	0.107945	0.05	0.66984	0.625697	0.05
RA	ENSG00000162729	IGSF8	1	160061130	160068733	160068733	23	0.824805	0.83278	0.05	0.947175	0.973007	0.05
RA	ENSG00000122218	COPA	1	160259063	160313061	160313061	21	0.788573	0.497653	0.05	0.931564	0.894453	0.05
RA	ENSG00000066294	CD84	1	160510885	160549306	160549306	135	0.160694	0.533684	0.05	0.562084	0.905304	0.05
RA	ENSG00000117091	CD48	1	160648536	160681641	160681641	355	0.423616	0.397088	0.05	0.776429	0.866329	0.05
RA	ENSG00000122224	LY9	1	160765864	160798051	160765864	50	0.0582699	0.0520971	0.05	0.365849	0.488224	0.05
RA	ENSG00000215845	TSTD1	1	161007421	161008780	161008780	88	0.419588	0.194625	0.05	0.773537	0.758025	0.05
RA	ENSG00000143256	PFDN2	1	161070346	161087875	161087875	88	0.141831	0.0501386	0.05	0.536848	0.485137	0.05
RA	ENSG00000158850	B4GALT3	1	161141100	161146638	161146638	24	0.000261145	0.000594048	0.05	0.00893277	0.0275468	0.05
RA	ENSG00000158864	NDUFS2	1	161166894	161184185	161166894	48	3.16836e-05	8.2923e-05	0.000456641	0.0014284	0.00538336	0.0352918
RA	ENSG00000143252	SDHC	1	161284047	161332984	161284047	46	0.0657937	0.851554	0.05	0.38563	0.974321	0.05
RA	ENSG00000118217	ATF6	1	161736084	161933860	161736084	23	0.936425	0.843575	0.05	0.9837	0.974029	0.05
RA	ENSG00000143198	MGST3	1	165600098	165631033	165600098	174	0.282099	0.230394	0.05	0.695072	0.794751	0.05
RA	ENSG00000143149	ALDH9A1	1	165631453	165668100	165668100	107	0.622072	0.748144	0.05	0.872422	0.952688	0.05
RA	ENSG00000143183	TMCO1	1	165696032	165796767	165796767	92	0.768301	0.996228	0.05	0.927408	0.998689	0.05
RA	ENSG00000198821	CD247	1	167399877	167487847	167487847	209	0.0963459	0.93121	0.05	0.461564	0.986724	0.05
RA	ENSG00000198771	RCSD1	1	167599330	167675486	167599330	85	0.124267	0.399778	0.05	0.51266	0.866329	0.05
RA	ENSG00000143155	TIPRL	1	168148171	168169950	168148171	7	0.180492	0.815974	0.05	0.593531	0.969137	0.05
RA	ENSG00000188404	SELL	1	169659808	169680839	169680839	402	0.32243	0.202833	0.05	0.715646	0.765576	0.05
RA	ENSG00000117523	PRRC2C	1	171454651	171562650	171454651	44	0.939254	0.852375	0.05	0.984208	0.974321	0.05
RA	ENSG00000135845	PIGC	1	172339329	172413230	172413230	25	0.101751	0.357821	0.05	0.476602	0.857185	0.05
RA	ENSG00000117592	PRDX6	1	173446405	173457946	173446405	116	0.00849673	0.0511204	0.05	0.124798	0.486618	0.05
RA	ENSG00000076321	KLHL20	1	173684080	173755840	173684080	30	0.0415983	0.375592	0.05	0.319215	0.863612	0.05
RA	ENSG00000234741	GAS5	1	173833080	173838020	173838020	263	0.51436	0.256519	0.05	0.825314	0.8145	0.05
RA	ENSG00000135870	RC3H1	1	173900352	173991435	173991435	15	0.0802637	0.0453458	0.05	0.420898	0.46287	0.05
RA	ENSG00000116161	CACYBP	1	174968300	174980808	174968300	28	0.879056	0.920453	0.05	0.961603	0.984464	0.05
RA	ENSG00000235750	KIAA0040	1	175126123	175162135	175162135	16	0.0400771	0.224979	0.05	0.314397	0.79035	0.05
RA	ENSG00000169905	TOR1AIP2	1	179809102	179846938	179846938	43	0.0532876	0.0254942	0.05	0.347332	0.373187	0.05
RA	ENSG00000135821	GLUL	1	182350839	182361341	182361341	114	0.715433	0.431486	0.05	0.906547	0.873252	0.05
RA	ENSG00000135829	DHX9	1	182808504	182856886	182808504	19	0.318394	0.134697	0.05	0.713728	0.682101	0.05
RA	ENSG00000162704	ARPC5	1	183592401	183604892	183604892	144	0.422551	0.573918	0.05	0.776206	0.918673	0.05
RA	ENSG00000198860	TSEN15	1	184020811	184043346	184020811	10	0.27973	0.403631	0.05	0.695072	0.866329	0.05
RA	ENSG00000047410	TPR	1	186280784	186344825	186344825	41	0.0051171	0.859828	0.05	0.0912643	0.974652	0.05
RA	ENSG00000090104	RGS1	1	192544857	192549161	192544857	230	0.425419	0.829651	0.05	0.777539	0.973007	0.05
RA	ENSG00000116741	RGS2	1	192778169	192781403	192778169	74	0.0781485	0.0272057	0.05	0.413192	0.387523	0.05
RA	ENSG00000081237	PTPRC	1	198607801	198726545	198607801	128	0.161112	0.295071	0.05	0.562334	0.828629	0.05
RA	ENSG00000162702	ZNF281	1	200374068	200379184	200379184	24	0.22109	0.731893	0.05	0.640766	0.952688	0.05
RA	ENSG00000159176	CSRP1	1	201452658	201478584	201478584	36	0.0721258	0.912472	0.05	0.402269	0.982709	0.05
RA	ENSG00000198700	IPO9	1	201804082	201853422	201804082	7	0.126246	0.0510743	0.05	0.51266	0.486618	0.05
RA	ENSG00000134375	TIMM17A	1	201924619	201939789	201924619	35	0.273171	0.158728	0.05	0.691125	0.711236	0.05
RA	ENSG00000143851	PTPN7	1	202116141	202130716	202130716	44	0.007298	0.00930553	0.05	0.117857	0.226607	0.05
RA	ENSG00000117139	KDM5B	1	202696526	202778598	202778598	33	0.485368	0.389126	0.05	0.811697	0.864556	0.05
RA	ENSG00000159346	ADIPOR1	1	202909951	202927700	202927700	51	0.196189	0.11403	0.05	0.610253	0.639274	0.05
RA	ENSG00000159388	BTG2	1	203274619	203278730	203274619	326	0.547925	0.479107	0.05	0.845617	0.891513	0.05
RA	ENSG00000182004	SNRPE	1	203830731	203839678	203830731	129	0.109348	0.0397258	0.05	0.489249	0.440117	0.05
RA	ENSG00000198625	MDM4	1	204485511	204542871	204485511	228	0.227112	0.919891	0.05	0.644425	0.984464	0.05
RA	ENSG00000158711	ELK4	1	205577071	205601090	205601090	93	0.918416	0.946602	0.05	0.978187	0.988131	0.05
RA	ENSG00000069275	NUCKS1	1	205681947	205719404	205719404	82	0.758792	0.464511	0.05	0.924564	0.881508	0.05
RA	ENSG00000117280	RAB7L1	1	205737114	205744588	205744588	25	0.58261	0.658882	0.05	0.863969	0.941757	0.05
RA	ENSG00000143486	EIF2D	1	206744620	206785904	206785904	6	0.180813	0.0975944	0.05	0.593531	0.610692	0.05
RA	ENSG00000162894	FAIM3	1	207077731	207096592	207096592	61	0.000105795	0.836117	0.05	0.00418794	0.973007	0.05
RA	ENSG00000196352	CD55	1	207494853	207534311	207494853	81	0.856621	0.939941	0.05	0.95659	0.988034	0.05
RA	ENSG00000117335	CD46	1	207925402	207968858	207925402	37	0.00433105	0.751339	0.05	0.0807965	0.954166	0.05
RA	ENSG00000009790	TRAF3IP3	1	209929377	209955660	209929377	111	0.718598	0.826792	0.05	0.906909	0.973007	0.05
RA	ENSG00000082512	TRAF5	1	211499957	211548288	211499957	22	0.000879722	0.284969	0.05	0.0246171	0.817749	0.05
RA	ENSG00000066027	PPP2R5A	1	212458879	212535200	212458879	35	0.996254	0.966155	0.05	0.998042	0.991306	0.05
RA	ENSG00000117691	NENF	1	212606229	212619714	212606229	36	0.944991	0.790904	0.05	0.987268	0.96479	0.05
RA	ENSG00000117697	NSL1	1	212899495	212965124	212965124	21	0.498078	0.93934	0.05	0.814527	0.988034	0.05
RA	ENSG00000067704	IARS2	1	220267444	220321380	220267444	36	0.824152	0.951743	0.05	0.946972	0.98844	0.05
RA	ENSG00000162819	BROX	1	222886080	222908538	222886080	68	0.983974	0.938817	0.05	0.99389	0.988034	0.05
RA	ENSG00000162909	CAPN2	1	223889295	223963720	223889295	27	0.932295	0.734581	0.05	0.982579	0.952688	0.05
RA	ENSG00000143753	DEGS1	1	224363458	224381143	224363458	41	0.464862	0.236638	0.05	0.797538	0.800555	0.05
RA	ENSG00000143771	CNIH4	1	224544552	224567161	224544552	50	0.148234	0.0539269	0.05	0.546782	0.489265	0.05
RA	ENSG00000143815	LBR	1	225589204	225616627	225616627	73	0.777632	0.91432	0.05	0.929558	0.983068	0.05
RA	ENSG00000143742	SRP9	1	225965531	225978168	225965531	173	0.907492	0.903763	0.05	0.973112	0.98259	0.05
RA	ENSG00000196187	TMEM63A	1	226033261	226070069	226070069	18	0.839081	0.8498	0.05	0.950776	0.974029	0.05
RA	ENSG00000143811	PYCR2	1	226107578	226111978	226111978	70	0.0387939	0.0318747	0.05	0.307134	0.408953	0.05
RA	ENSG00000163041	H3F3A	1	226249578	226259702	226249578	386	0.387983	0.312126	0.05	0.75749	0.833941	0.05
RA	ENSG00000143799	PARP1	1	226548392	226595780	226595780	13	0.118834	0.0990249	0.05	0.507547	0.610692	0.05
RA	ENSG00000143772	ITPKB	1	226819391	226927024	226927024	86	0.164138	0.269624	0.0305845	0.568007	0.816741	0.05
RA	ENSG00000143740	SNAP47	1	227916240	227968927	227916240	8	0.962236	0.787024	0.05	0.990129	0.96479	0.05
RA	ENSG00000143761	ARF1	1	228270361	228286912	228270361	75	0.541799	0.549933	0.05	0.841474	0.91262	0.05
RA	ENSG00000143774	GUK1	1	228327663	228336685	228327663	63	0.995119	0.932041	0.05	0.997699	0.987082	0.05
RA	ENSG00000181218	HIST3H2A	1	228645065	228645560	228645560	25	0.310299	0.13823	0.05	0.712831	0.68836	0.05
RA	ENSG00000168118	RAB4A	1	229422232	229441641	229422232	25	0.586165	0.337241	0.05	0.865825	0.848406	0.05
RA	ENSG00000143633	C1orf131	1	231359509	231376933	231376933	20	0.266915	0.246408	0.05	0.685449	0.805478	0.05
RA	ENSG00000116906	GNPAT	1	231376953	231413719	231376953	7	0.222311	0.11261	0.05	0.642768	0.63329	0.05
RA	ENSG00000135778	NTPCR	1	233086351	233119180	233086351	33	0.55816	0.737362	0.05	0.849009	0.952688	0.05
RA	ENSG00000231663	RP5-827C21.4	1	234508558	234509201	234509201	29	0.717298	0.953625	0.05	0.906909	0.988639	0.05
RA	ENSG00000168275	COA6	1	234509340	234519795	234509340	101	0.473289	0.251649	0.05	0.800157	0.811736	0.05
RA	ENSG00000059588	TARBP1	1	234527059	234614849	234614849	68	0.705006	0.698301	0.05	0.902741	0.951282	0.05
RA	ENSG00000168264	IRF2BP2	1	234740015	234745271	234745271	148	0.624339	0.618843	0.05	0.873314	0.927455	0.05
RA	ENSG00000173726	TOMM20	1	235272651	235292251	235292251	104	0.0115282	0.560335	0.05	0.156478	0.916248	0.05
RA	ENSG00000054267	ARID4B	1	235330210	235491534	235491534	73	0.0286238	0.877787	0.05	0.266321	0.977381	0.05
RA	ENSG00000152904	GGPS1	1	235490803	235507847	235490803	34	0.998215	0.955769	0.05	0.99883	0.988893	0.05
RA	ENSG00000086619	ERO1LB	1	236378855	236445319	236445319	51	0.901265	0.934822	0.05	0.971859	0.988034	0.05
RA	ENSG00000116984	MTR	1	236958610	237067281	236958610	13	0.761143	0.770848	0.05	0.924622	0.959624	0.05
RA	ENSG00000233355	CHRM3-AS2	1	239866950	239893765	239893765	125	0.948103	0.767182	0.05	0.987763	0.959274	0.05
RA	ENSG00000054282	SDCCAG8	1	243419320	243663394	243419320	32	0.200608	0.886062	0.05	0.616607	0.978028	0.05
RA	ENSG00000035687	ADSS	1	244571796	244615436	244615436	17	0.44012	0.836103	0.05	0.783061	0.973007	0.05
RA	ENSG00000203667	COX20	1	244998624	245008359	244998624	6	0.377328	0.88046	0.05	0.75154	0.978028	0.05
RA	ENSG00000153187	HNRNPU	1	245014468	245027844	245027844	60	0.904421	0.917149	0.05	0.972812	0.983748	0.05
RA	ENSG00000162852	CNST	1	246729746	246831886	246729746	22	0.259787	0.112684	0.05	0.681232	0.63329	0.05
RA	ENSG00000035115	SH3YL1	2	217730	266398	266398	169	0.94728	0.968966	0.05	0.987763	0.991689	0.05
RA	ENSG00000143727	ACP1	2	264393	278283	264393	26	0.514798	0.951079	0.05	0.825387	0.98844	0.05
RA	ENSG00000151353	TMEM18	2	667335	676704	676704	8	0.723399	0.988281	0.05	0.908729	0.997363	0.05
RA	ENSG00000182551	ADI1	2	3501200	3521518	3521518	48	0.433843	0.201605	0.05	0.781496	0.763605	0.05
RA	ENSG00000171863	RPS7	2	3622795	3628509	3622795	548	0.0288758	0.989015	0.05	0.266321	0.997363	0.05
RA	ENSG00000235576	AC092580.4	2	7865932	7870836	7865932	113	0.312257	0.134198	0.05	0.713387	0.680943	0.05
RA	ENSG00000115738	ID2	2	8818984	8824583	8818984	321	0.481535	0.447186	0.05	0.807831	0.87814	0.05
RA	ENSG00000119185	ITGB1BP1	2	9545813	9563676	9563676	107	0.358425	0.160467	0.05	0.743417	0.714611	0.05
RA	ENSG00000134330	IAH1	2	9613787	9636672	9613787	54	0.360378	0.158856	0.05	0.744613	0.711236	0.05
RA	ENSG00000151694	ADAM17	2	9629872	9695921	9695921	11	0.0960889	0.0339965	0.05	0.461564	0.416283	0.05
RA	ENSG00000134308	YWHAQ	2	9724101	9771143	9771143	81	0.856229	0.759114	0.05	0.95659	0.958446	0.05
RA	ENSG00000115756	HPCAL1	2	10443015	10567743	10443015	27	0.681592	0.399224	0.05	0.89721	0.866329	0.05
RA	ENSG00000115758	ODC1	2	10580094	10588630	10588630	261	0.542712	0.300696	0.05	0.842085	0.829953	0.05
RA	ENSG00000143870	PDIA6	2	10927407	10978103	10978103	45	0.0696737	0.151679	0.05	0.395386	0.709437	0.05
RA	ENSG00000162976	PQLC3	2	11295324	11319000	11295324	36	0.620224	0.677131	0.05	0.871301	0.947399	0.05
RA	ENSG00000134324	LPIN1	2	11817721	11967535	11817721	22	0.830441	0.746551	0.05	0.949158	0.952688	0.05
RA	ENSG00000071575	TRIB2	2	12857015	12882860	12857015	60	0.690901	0.87006	0.05	0.897329	0.976899	0.05
RA	ENSG00000228784	LINC00954	2	20068621	20084808	20068621	73	0.590588	0.361861	0.05	0.865825	0.858016	0.05
RA	ENSG00000183891	TTC32	2	20096404	20101747	20101747	105	0.32891	0.417054	0.05	0.720406	0.869751	0.05
RA	ENSG00000068697	LAPTM4A	2	20232411	20251789	20251789	105	0.643966	0.882825	0.05	0.880573	0.978028	0.05
RA	ENSG00000055917	PUM2	2	20448452	20551995	20551995	99	0.400097	0.790211	0.05	0.763013	0.96479	0.05
RA	ENSG00000115128	SF3B14	2	24290454	24299313	24299313	69	0.977277	0.878318	0.05	0.992531	0.977381	0.05
RA	ENSG00000198399	ITSN2	2	24425733	24583583	24583583	81	0.260771	0.271112	0.05	0.681232	0.816741	0.05
RA	ENSG00000084733	RAB10	2	26256979	26360323	26256979	52	0.788157	0.513113	0.0433538	0.931564	0.899895	0.05
RA	ENSG00000084754	HADHA	2	26413504	26467594	26467594	84	0.606439	0.332581	0.05	0.867941	0.846669	0.05
RA	ENSG00000138029	HADHB	2	26466038	26513336	26466038	5	0.609377	0.432468	0.05	0.867941	0.873252	0.05
RA	ENSG00000228474	OST4	2	27293491	27294641	27294641	62	0.342712	0.24837	0.05	0.731977	0.808754	0.05
RA	ENSG00000138085	ATRAID	2	27435155	27440046	27435155	47	0.213609	0.448337	0.05	0.631397	0.879585	0.05
RA	ENSG00000115234	SNX17	2	27593389	27599995	27593389	12	0.682704	0.435384	0.05	0.89721	0.873252	0.05
RA	ENSG00000115216	NRBP1	2	27650657	27665126	27650657	5	0.501914	0.692247	0.05	0.816652	0.949318	0.05
RA	ENSG00000243147	MRPL33	2	27994584	28005561	27994584	41	0.878133	0.639019	0.05	0.961041	0.938142	0.05
RA	ENSG00000213639	PPP1CB	2	28974506	29025806	28974506	515	0.225671	0.105786	0.05	0.644425	0.621674	0.05
RA	ENSG00000163811	WDR43	2	29117509	29171088	29117509	31	0.0900367	0.0401427	0.05	0.449338	0.440117	0.05
RA	ENSG00000119801	YPEL5	2	30369807	30383399	30369807	470	0.501916	0.695744	0.05	0.816652	0.949699	0.05
RA	ENSG00000213626	LBH	2	30454397	30546596	30454397	146	0.0193026	0.165854	0.05	0.213083	0.718776	0.05
RA	ENSG00000162961	DPY30	2	32236955	32264881	32264881	20	0.155853	0.254693	0.05	0.555529	0.81176	0.05
RA	ENSG00000119820	YIPF4	2	32502979	32541663	32502979	48	0.188034	0.0767572	0.05	0.601932	0.552448	0.05
RA	ENSG00000055332	EIF2AK2	2	37326388	37384208	37384208	107	0.818441	0.566038	0.05	0.946104	0.918221	0.05
RA	ENSG00000218739	AC007390.5	2	37423631	37443282	37423631	45	0.13755	0.0543034	0.05	0.534076	0.489636	0.05
RA	ENSG00000115816	CEBPZ	2	37428755	37458773	37458773	57	0.359282	0.302392	0.05	0.743661	0.829953	0.05
RA	ENSG00000115825	PRKD3	2	37477645	37551951	37551951	37	0.108821	0.0959741	0.05	0.488463	0.610692	0.05
RA	ENSG00000163171	CDC42EP3	2	37869032	37965611	37965611	107	0.307907	0.431416	0.05	0.71235	0.873252	0.05
RA	ENSG00000143891	GALM	2	38893052	38968379	38893052	54	0.871912	0.811211	0.05	0.959077	0.967373	0.05
RA	ENSG00000115875	SRSF7	2	38970741	38978636	38978636	225	0.53008	0.739571	0.05	0.83203	0.952688	0.05
RA	ENSG00000143924	EML4	2	42396490	42559688	42396490	69	0.716077	0.804048	0.05	0.906547	0.964924	0.05
RA	ENSG00000115944	COX7A2L	2	42560686	42652228	42652228	49	0.983606	0.862117	0.05	0.99389	0.975425	0.05
RA	ENSG00000152518	ZFP36L2	2	43449541	43453748	43453748	496	0.365053	0.839204	0.05	0.74663	0.973225	0.05
RA	ENSG00000138095	LRPPRC	2	44113647	44223144	44223144	75	0.719021	0.8211	0.05	0.906946	0.971669	0.05
RA	ENSG00000138078	PREPL	2	44543420	44589001	44589001	65	0.0367306	0.0523241	0.05	0.296954	0.488224	0.05
RA	ENSG00000119878	CRIPT	2	46844290	46852881	46844290	45	0.764371	0.633966	0.05	0.926129	0.934964	0.05
RA	ENSG00000143933	CALM2	2	47387221	47403740	47403740	402	0.523521	0.264799	0.05	0.829239	0.816741	0.05
RA	ENSG00000068912	ERLEC1	2	54014181	54045956	54014181	47	0.693222	0.795075	0.05	0.897329	0.96479	0.05
RA	ENSG00000170634	ACYP2	2	54197978	54532437	54197978	46	0.192198	0.455108	0.05	0.605305	0.880182	0.05
RA	ENSG00000115306	SPTBN1	2	54683422	54896812	54683422	37	0.378432	0.372314	0.05	0.75154	0.859552	0.05
RA	ENSG00000115310	RTN4	2	55199325	55339757	55339757	61	0.617427	0.703055	0.05	0.87062	0.951282	0.05
RA	ENSG00000143947	RPS27A	2	55459039	55462989	55459039	500	0.532575	0.68427	0.05	0.833528	0.948591	0.05
RA	ENSG00000163001	CCDC104	2	55746740	55773015	55746740	59	0.131306	0.887427	0.05	0.520223	0.978028	0.05
RA	ENSG00000162924	REL	2	61108656	61153043	61108656	10	2.82044e-13	5.02475e-05	0.05	2.12911e-11	0.00354573	0.05
RA	ENSG00000237651	C2orf74	2	61372243	61391964	61372243	28	0.122835	0.12403	0.05	0.51266	0.664358	0.05
RA	ENSG00000115464	USP34	2	61420036	61697904	61697904	31	0.00664087	0.00247684	0.05	0.112272	0.0846298	0.05
RA	ENSG00000082898	XPO1	2	61704984	61765761	61765761	11	0.0664857	0.518886	0.05	0.386906	0.900216	0.05
RA	ENSG00000115484	CCT4	2	62095224	62115858	62115858	33	0.657846	0.366924	0.05	0.885122	0.858016	0.05
RA	ENSG00000014641	MDH1	2	63815934	63834331	63815934	44	0.298427	0.285653	0.05	0.705017	0.818224	0.05
RA	ENSG00000169764	UGP2	2	64068074	64118696	64068074	20	0.0312127	0.105758	0.05	0.275781	0.621674	0.05
RA	ENSG00000138069	RAB1A	2	65297835	65357240	65357240	21	0.160344	0.110378	0.030037	0.562071	0.630903	0.05
RA	ENSG00000138071	ACTR2	2	65454887	65498387	65454887	68	0.00138889	0.0668099	0.05	0.0346796	0.518176	0.05
RA	ENSG00000197223	C1D	2	68268262	68338080	68338080	19	0.0585477	0.141441	0.05	0.366884	0.692029	0.05
RA	ENSG00000163219	ARHGAP25	2	68906733	69053965	68906733	17	0.339076	0.165608	0.05	0.730285	0.718776	0.05
RA	ENSG00000115977	AAK1	2	69694919	69901481	69901481	261	0.694935	0.457608	0.05	0.897329	0.880182	0.05
RA	ENSG00000087338	GMCL1	2	70056774	70108528	70056774	24	0.0212285	0.0143717	0.05	0.222816	0.299042	0.05
RA	ENSG00000124380	SNRNP27	2	70120692	70132707	70120692	14	0.694309	0.512252	0.05	0.897329	0.899795	0.05
RA	ENSG00000169564	PCBP1	2	70314585	70316332	70314585	75	0.567977	0.457121	0.05	0.857724	0.880182	0.05
RA	ENSG00000116001	TIA1	2	70436576	70475792	70475792	21	0.721257	0.695296	0.05	0.907794	0.949588	0.05
RA	ENSG00000143977	SNRPG	2	70508494	70520903	70520903	195	0.324504	0.374372	0.05	0.716524	0.862465	0.05
RA	ENSG00000124383	MPHOSPH10	2	71357444	71377231	71357444	13	0.186625	0.938694	0.05	0.600344	0.988034	0.05
RA	ENSG00000075292	ZNF638	2	71503691	71662199	71503691	37	0.936381	0.999162	0.05	0.9837	0.999479	0.05
RA	ENSG00000135624	CCT7	2	73460548	73480149	73460548	51	0.457885	0.238609	0.05	0.793961	0.800555	0.05
RA	ENSG00000144034	TPRKB	2	73956231	73964527	73964527	7	0.423381	0.312404	0.05	0.776429	0.833941	0.05
RA	ENSG00000114956	DGUOK	2	74153953	74186088	74153953	42	0.706137	0.935872	0.05	0.903833	0.988034	0.05
RA	ENSG00000163170	BOLA3	2	74362525	74375121	74375121	37	0.380532	0.54712	0.05	0.75154	0.912147	0.05
RA	ENSG00000114978	MOB1A	2	74379655	74406025	74406025	35	0.123639	0.243468	0.05	0.51266	0.803149	0.05
RA	ENSG00000239779	WBP1	2	74685456	74688018	74685456	18	0.371677	0.2883	0.05	0.74977	0.822928	0.05
RA	ENSG00000115350	POLE4	2	75185619	75197255	75185619	62	0.126337	0.048056	0.05	0.51266	0.48145	0.05
RA	ENSG00000115364	MRPL19	2	75873909	75917977	75873909	67	0.947423	0.77183	0.05	0.987763	0.959624	0.05
RA	ENSG00000186854	TRABD2A	2	85048774	85134132	85134132	41	0.0885009	0.0581498	0.05	0.444009	0.498032	0.05
RA	ENSG00000034510	TMSB10	2	85132749	85133786	85132749	395	0.240954	0.192209	0.05	0.663704	0.755248	0.05
RA	ENSG00000152291	TGOLN2	2	85545147	85555548	85555548	41	0.300038	0.169911	0.05	0.705773	0.722846	0.05
RA	ENSG00000042493	CAPG	2	85621871	85645555	85645555	164	0.26631	0.911012	0.05	0.684436	0.982703	0.05
RA	ENSG00000118640	VAMP8	2	85788685	85809154	85788685	151	0.78327	0.813751	0.05	0.929558	0.967914	0.05
RA	ENSG00000168899	VAMP5	2	85811531	85820535	85811531	46	0.452698	0.558639	0.05	0.789662	0.914906	0.05
RA	ENSG00000168894	RNF181	2	85822848	85824736	85822848	58	0.101664	0.606775	0.05	0.476602	0.925505	0.05
RA	ENSG00000115523	GNLY	2	85921414	85925977	85921414	277	0.149501	0.127265	0.05	0.547375	0.672201	0.05
RA	ENSG00000115525	ST3GAL5	2	86066267	86116137	86116137	51	0.442506	0.261148	0.05	0.784112	0.816741	0.05
RA	ENSG00000132305	IMMT	2	86371055	86422712	86422712	43	0.650932	0.989067	0.05	0.883098	0.997363	0.05
RA	ENSG00000115561	CHMP3	2	86730554	86790602	86790602	20	0.30369	0.128904	0.05	0.708173	0.673788	0.05
RA	ENSG00000172086	KRCC1	2	88326724	88355248	88355248	39	0.230963	0.0993175	0.05	0.649095	0.610692	0.05
RA	ENSG00000153574	RPIA	2	88991162	89050452	88991162	35	0.284019	0.180039	0.05	0.695072	0.741816	0.05
RA	ENSG00000211592	IGKC	2	89156674	89156708	89156708	132	0.500227	0.82595	0.05	0.816307	0.973007	0.05
RA	ENSG00000172005	MAL	2	95691422	95719737	95691422	19	0.720691	0.962906	0.05	0.907433	0.989836	0.05
RA	ENSG00000232931	LINC00342	2	96472866	96481963	96481963	11	0.953526	0.898106	0.05	0.989246	0.98077	0.05
RA	ENSG00000174501	ANKRD36C	2	96514587	96657541	96657541	10	0.961268	0.941944	0.05	0.990129	0.988131	0.05
RA	ENSG00000158050	DUSP2	2	96808905	96811179	96811179	127	0.775646	0.812104	0.05	0.928856	0.967373	0.05
RA	ENSG00000084090	STARD7	2	96850597	96874153	96874153	5	0.789186	0.80186	0.05	0.931564	0.964924	0.05
RA	ENSG00000144021	CIAO1	2	96931870	96937383	96931870	30	0.450591	0.221182	0.05	0.789231	0.78619	0.05
RA	ENSG00000144028	SNRNP200	2	96940074	96971297	96971297	37	0.815013	0.53124	0.05	0.945078	0.9052	0.05
RA	ENSG00000196843	ARID5A	2	97202486	97218375	97202486	105	0.289857	0.399979	0.05	0.698213	0.866329	0.05
RA	ENSG00000135976	ANKRD36	2	97779233	97930258	97779233	23	0.0209096	0.109996	0.05	0.222816	0.630828	0.05
RA	ENSG00000230606	AC159540.1	2	98081083	98099107	98099107	14	0.0458193	0.025638	0.05	0.334187	0.373187	0.05
RA	ENSG00000135940	COX5B	2	98262503	98264846	98262503	45	0.0393765	0.0154081	0.00228754	0.310989	0.308131	0.05
RA	ENSG00000115073	ACTR1B	2	98272431	98280570	98280570	8	0.361069	0.289221	0.05	0.745566	0.822928	0.05
RA	ENSG00000115085	ZAP70	2	98330023	98356325	98330023	29	0.0270161	0.127183	0.05	0.258685	0.672201	0.05
RA	ENSG00000183513	COA5	2	99215773	99224978	99224978	18	0.0425964	0.0220039	0.05	0.32313	0.358919	0.05
RA	ENSG00000071073	MGAT4A	2	99235569	99347589	99347589	211	0.0160071	0.0270477	0.05	0.189863	0.387523	0.05
RA	ENSG00000158411	MITD1	2	99777890	99797521	99797521	13	0.667124	0.924653	0.05	0.890047	0.986013	0.05
RA	ENSG00000185414	MRPL30	2	99797542	99811552	99797542	8	0.107469	0.0430275	0.05	0.487895	0.455009	0.05
RA	ENSG00000158417	EIF5B	2	99953816	100016937	99953816	10	0.292606	0.675159	0.05	0.699803	0.947296	0.05
RA	ENSG00000071082	RPL31	2	101618707	101640494	101618707	451	0.310878	0.230958	0.05	0.712987	0.794776	0.05
RA	ENSG00000158435	CNOT11	2	101869329	101886778	101869329	19	0.784161	0.525616	0.05	0.929558	0.90464	0.05
RA	ENSG00000163162	RNF149	2	101887681	101925163	101925163	75	0.96499	0.794805	0.05	0.990202	0.96479	0.05
RA	ENSG00000071054	MAP4K4	2	102313312	102508954	102313312	72	0.0230053	0.075088	0.05	0.237064	0.548865	0.05
RA	ENSG00000071051	NCK2	2	106361354	106510730	106361354	222	0.0872054	0.312714	0.05	0.441175	0.833941	0.05
RA	ENSG00000115652	UXS1	2	106709759	106810795	106810795	24	0.34743	0.182946	0.05	0.735174	0.746972	0.05
RA	ENSG00000135968	GCC2	2	109065017	109125854	109065017	165	0.027253	0.339162	0.05	0.260186	0.848406	0.05
RA	ENSG00000169756	LIMS1	2	109150857	109303702	109150857	83	0.470755	0.311575	0.05	0.798574	0.833941	0.05
RA	ENSG00000175701	LINC00116	2	110969106	111002888	111002888	10	0.713103	0.421806	0.05	0.906547	0.869751	0.05
RA	ENSG00000144161	ZC3H8	2	112969102	113012713	113012713	44	0.765253	0.499993	0.05	0.926129	0.895683	0.05
RA	ENSG00000125611	CHCHD5	2	113341817	113346852	113341817	24	0.697246	0.441097	0.05	0.897329	0.875719	0.05
RA	ENSG00000115091	ACTR3	2	114647537	114720173	114647537	117	0.647724	0.359496	0.05	0.882296	0.858016	0.05
RA	ENSG00000088205	DDX18	2	118572226	118589955	118572226	60	0.373305	0.198336	0.05	0.750772	0.758303	0.05
RA	ENSG00000155368	DBI	2	120124497	120130126	120124497	41	0.872142	0.947228	0.05	0.959077	0.988131	0.05
RA	ENSG00000088179	PTPN4	2	120517207	120741394	120517207	63	0.392239	0.323648	0.05	0.759116	0.843147	0.05
RA	ENSG00000236859	AC018737.1	2	122407226	122485784	122407226	10	0.0849337	0.59697	0.05	0.435537	0.925505	0.05
RA	ENSG00000155438	MKI67IP	2	122484521	122494499	122494499	28	0.39597	0.953038	0.05	0.760993	0.988639	0.05
RA	ENSG00000211460	TSN	2	122494679	122525429	122494679	14	0.725858	0.718193	0.05	0.910408	0.952688	0.05
RA	ENSG00000136732	GYPC	2	127413509	127454246	127413509	223	0.0165383	0.167495	0.05	0.192414	0.722029	0.05
RA	ENSG00000136717	BIN1	2	127805603	127864931	127864931	101	0.213551	0.464055	0.05	0.631397	0.881502	0.05
RA	ENSG00000169967	MAP3K2	2	128056306	128146041	128146041	25	0.900423	0.6554	0.05	0.971859	0.940961	0.05
RA	ENSG00000163166	IWS1	2	128193783	128284462	128284462	37	0.530934	0.486037	0.05	0.832311	0.891513	0.05
RA	ENSG00000136709	WDR33	2	128458596	128568761	128568761	50	0.782171	0.900177	0.05	0.929558	0.981187	0.05
RA	ENSG00000144231	POLR2D	2	128603840	128615731	128615731	18	0.635528	0.400346	0.05	0.8766	0.866329	0.05
RA	ENSG00000152082	MZT2B	2	130940324	130948302	130940324	109	0.147751	0.0583991	0.05	0.54562	0.498852	0.05
RA	ENSG00000136710	CCDC115	2	131095814	131099797	131099797	7	0.838818	0.701289	0.05	0.950776	0.951282	0.05
RA	ENSG00000173272	MZT2A	2	132222473	132250316	132250316	39	0.42844	0.963368	0.05	0.779832	0.989863	0.05
RA	ENSG00000115839	RAB3GAP1	2	135809835	135933964	135809835	11	0.718275	0.76899	0.05	0.906909	0.959624	0.05
RA	ENSG00000144224	UBXN4	2	136499189	136542625	136499189	29	0.0336953	0.0241557	0.05	0.283355	0.36812	0.05
RA	ENSG00000115866	DARS	2	136664247	136743447	136743447	19	0.0947669	0.0343968	0.05	0.456399	0.416283	0.05
RA	ENSG00000121966	CXCR4	2	136871919	136875735	136875735	325	0.921611	0.705796	0.05	0.979038	0.951282	0.05
RA	ENSG00000075884	ARHGAP15	2	143848931	144525921	143848931	118	0.366413	0.485666	0.05	0.747368	0.891513	0.05
RA	ENSG00000204406	MBD5	2	148778580	149275805	148778580	65	0.735931	0.607717	0.05	0.912224	0.925505	0.05
RA	ENSG00000184898	RBM43	2	152104454	152118393	152118393	50	0.290763	0.443985	0.05	0.698752	0.877445	0.05
RA	ENSG00000123609	NMI	2	152126979	152146571	152146571	55	0.522867	0.951356	0.05	0.829239	0.98844	0.05
RA	ENSG00000162980	ARL5A	2	152645498	152685006	152685006	15	0.724067	0.708908	0.05	0.908864	0.95191	0.05
RA	ENSG00000196504	PRPF40A	2	153508107	153574406	153574406	30	0.4689	0.332744	0.05	0.798574	0.846669	0.05
RA	ENSG00000177917	ARL6IP6	2	153574512	153617767	153574512	16	0.137794	0.0613694	0.05	0.534383	0.505542	0.05
RA	ENSG00000153234	NR4A2	2	157180944	157198860	157198860	299	0.074545	0.168612	0.05	0.405995	0.722157	0.05
RA	ENSG00000115165	CYTIP	2	158271131	158345473	158345473	181	0.123144	0.0676151	0.05	0.51266	0.518176	0.05
RA	ENSG00000136536	2025-03-07	2	160569000	160625363	160569000	67	0.13735	0.647693	0.05	0.533939	0.940254	0.05
RA	ENSG00000153250	RBMS1	2	161128662	161350305	161350305	23	0.506798	0.340081	0.05	0.821093	0.848406	0.05
RA	ENSG00000136560	TANK	2	161993419	162092732	161993419	18	0.104022	0.703882	0.05	0.481342	0.951282	0.05
RA	ENSG00000197635	DPP4	2	162848751	162931052	162931052	20	0.867124	0.851746	0.05	0.957211	0.974321	0.05
RA	ENSG00000138385	SSB	2	170648443	170668266	170648443	34	0.550984	0.968604	0.05	0.845963	0.991689	0.05
RA	ENSG00000198586	TLK1	2	171847333	172087824	172087824	43	0.0427127	0.0128478	0.05	0.32313	0.278027	0.05
RA	ENSG00000077380	DYNC1I2	2	172543919	172604930	172543919	35	0.0682438	0.574357	0.05	0.391377	0.918673	0.05
RA	ENSG00000152256	PDK1	2	173420101	173489823	173420101	69	0.262857	0.127943	0.05	0.683134	0.672201	0.05
RA	ENSG00000172845	SP3	2	174771187	174830430	174830430	33	0.500637	0.2644	0.05	0.816307	0.816741	0.05
RA	ENSG00000138430	OLA1	2	174937175	175113426	175113426	44	0.204957	0.299973	0.05	0.621186	0.829953	0.05
RA	ENSG00000138433	CIR1	2	175212750	175260443	175260443	84	0.227284	0.665816	0.05	0.644425	0.944185	0.05
RA	ENSG00000163328	GPR155	2	175296966	175351822	175351822	45	0.542384	0.376317	0.05	0.84198	0.86388	0.05
RA	ENSG00000115935	WIPF1	2	175424300	175547644	175547644	31	0.186545	0.466868	0.05	0.600344	0.884162	0.05
RA	ENSG00000154518	ATP5G3	2	176040986	176048942	176048942	58	0.452973	0.567006	0.05	0.789662	0.918604	0.05
RA	ENSG00000170144	HNRNPA3	2	178077391	178088686	178077391	145	0.0487927	0.763848	0.05	0.339146	0.959229	0.05
RA	ENSG00000116044	NFE2L2	2	178092323	178129859	178129859	32	0.376294	0.969281	0.05	0.75154	0.991689	0.05
RA	ENSG00000180228	PRKRA	2	179296141	179316162	179316162	33	0.698324	0.587856	0.05	0.897329	0.924093	0.05
RA	ENSG00000116095	PLEKHA3	2	179345195	179381189	179345195	21	0.654186	0.459853	0.05	0.884787	0.880438	0.05
RA	ENSG00000115232	ITGA4	2	182321934	182400914	182321934	72	0.235655	0.142827	0.05	0.657726	0.693001	0.05
RA	ENSG00000138449	SLC40A1	2	190425305	190448484	190448484	91	0.401695	0.680241	0.05	0.763214	0.948591	0.05
RA	ENSG00000138381	ASNSD1	2	190526111	190535557	190526111	39	0.317957	0.387158	0.05	0.713728	0.864556	0.05
RA	ENSG00000128699	ORMDL1	2	190635049	190649097	190649097	16	0.316752	0.459809	0.05	0.713728	0.880438	0.05
RA	ENSG00000115419	GLS	2	191759878	191830278	191759878	20	0.0531131	0.0236943	0.05	0.346892	0.365581	0.05
RA	ENSG00000115415	STAT1	2	191833760	191885686	191885686	176	0.00124487	0.00488523	0.000228523	0.0320701	0.144159	0.0190201
RA	ENSG00000138378	STAT4	2	191894302	192016322	192016322	67	0.247977	0.243128	0.05	0.66984	0.802842	0.05
RA	ENSG00000173559	NABP1	2	192542853	192561385	192542853	41	0.515676	0.267525	0.05	0.825847	0.816741	0.05
RA	ENSG00000196950	SLC39A10	2	196440701	196602426	196440701	32	0.626493	0.644604	0.05	0.87441	0.940165	0.05
RA	ENSG00000081320	STK17B	2	196998290	197041227	197041227	119	0.333059	0.341655	0.05	0.726552	0.848406	0.05
RA	ENSG00000272211	RP11-347P5.1	2	197015987	197019605	197015987	365	0.14731	0.0819454	0.05	0.54562	0.572032	0.05
RA	ENSG00000065413	ANKRD44	2	197831741	198175897	198175897	64	0.636369	0.844333	0.05	0.876763	0.974029	0.05
RA	ENSG00000231621	AC013264.2	2	198062715	198063997	198062715	63	0.27083	0.193791	0.05	0.688421	0.757885	0.05
RA	ENSG00000115524	SF3B1	2	198254508	198299815	198299815	59	0.127533	0.0442318	0.0022297	0.51425	0.45725	0.05
RA	ENSG00000115541	HSPE1	2	198364999	198368181	198364999	33	0.0016528	0.000889499	0.05	0.0403383	0.0370168	0.05
RA	ENSG00000115540	MOB4	2	198380295	198418423	198380295	30	0.0577151	0.0603123	0.0052495	0.365074	0.504044	0.05
RA	ENSG00000082153	BZW1	2	201675317	201688569	201675317	22	0.446581	0.69075	0.05	0.78623	0.948591	0.05
RA	ENSG00000013441	CLK1	2	201717732	201729422	201729422	102	0.0264154	0.00849678	0.05	0.254434	0.208944	0.05
RA	ENSG00000240344	PPIL3	2	201735630	201754026	201754026	48	0.00176195	0.0541115	0.05	0.0421385	0.489265	0.05
RA	ENSG00000155744	FAM126B	2	201838441	201926147	201926147	75	0.00641896	0.204176	0.0257773	0.109784	0.76676	0.05
RA	ENSG00000119013	NDUFB3	2	201936156	201950473	201936156	42	0.00240916	0.194955	0.05	0.0528387	0.758025	0.05
RA	ENSG00000003402	CFLAR	2	201980827	202041410	201980827	31	0.0315618	0.352818	0.05	0.277438	0.856579	0.05
RA	ENSG00000064012	CASP8	2	202098166	202152434	202098166	74	0.000362688	0.000385812	0.000612271	0.0117729	0.0201991	0.0462193
RA	ENSG00000116030	SUMO1	2	203070903	203103331	203103331	92	0.130678	0.618348	0.05	0.519407	0.927455	0.05
RA	ENSG00000055044	NOP58	2	203130439	203168389	203130439	24	0.119793	0.0635121	0.05	0.509613	0.509417	0.05
RA	ENSG00000163596	ICA1L	2	203640690	203736708	203736708	50	0.250505	0.197698	0.05	0.671461	0.758303	0.05
RA	ENSG00000119004	CYP20A1	2	204103663	204163009	204103663	30	0.000212336	0.000579606	0.05	0.0077443	0.0275468	0.05
RA	ENSG00000138443	ABI2	2	204192942	204312446	204192942	22	1.07932e-05	8.67118e-05	0.05	0.000547416	0.00551895	0.05
RA	ENSG00000178562	CD28	2	204571198	204603635	204571198	22	0.096408	0.0814651	0.05	0.461564	0.570376	0.05
RA	ENSG00000163600	ICOS	2	204801471	204826300	204801471	79	0.000602715	0.000789613	0.000648394	0.0181316	0.0337248	0.0478338
RA	ENSG00000114942	EEF1B2	2	207024328	207027652	207024328	415	0.608243	0.901248	0.05	0.867941	0.981412	0.05
RA	ENSG00000118263	KLF7	2	207938861	208031991	208031991	19	0.937167	0.947794	0.05	0.983946	0.988131	0.05
RA	ENSG00000118260	CREB1	2	208394520	208468155	208394520	17	0.0504332	0.0717745	0.05	0.340455	0.5295	0.05
RA	ENSG00000138363	ATIC	2	216176540	216214487	216176540	21	0.0368676	0.0184357	0.05	0.296954	0.331266	0.05
RA	ENSG00000079246	XRCC5	2	216972187	217071026	216972187	50	0.41672	0.277741	0.05	0.773537	0.816741	0.05
RA	ENSG00000197756	RPL37A	2	217362912	217443903	217362912	506	0.0579337	0.0440003	0.05	0.365074	0.45631	0.05
RA	ENSG00000163466	ARPC2	2	219081817	219119079	219081817	165	0.227172	0.598305	0.05	0.644425	0.925505	0.05
RA	ENSG00000127837	AAMP	2	219128850	219134980	219134980	19	0.989523	0.964899	0.05	0.996129	0.990532	0.05
RA	ENSG00000135926	TMBIM1	2	219138915	219157309	219157309	32	0.656867	0.581547	0.05	0.885122	0.921738	0.05
RA	ENSG00000144579	CTDSP1	2	219262979	219270664	219262979	32	0.837181	0.847626	0.05	0.950503	0.974029	0.05
RA	ENSG00000144580	RQCD1	2	219433303	219461803	219433303	51	0.551963	0.705555	0.05	0.845963	0.951282	0.05
RA	ENSG00000115649	CNPPD1	2	220036619	220042644	220042644	21	0.0457341	0.0898227	0.05	0.334187	0.595029	0.05
RA	ENSG00000144567	FAM134A	2	220041054	220050201	220041054	12	0.475323	0.228442	0.05	0.80234	0.793254	0.05
RA	ENSG00000127824	TUBA4A	2	220115060	220142892	220142892	95	0.0318196	0.489586	0.05	0.277515	0.89376	0.05
RA	ENSG00000135900	MRPL44	2	224822121	224832431	224822121	88	0.193502	0.0806664	0.05	0.605696	0.570376	0.05
RA	ENSG00000036257	CUL3	2	225334867	225450110	225450110	73	0.160344	0.0702478	0.0032385	0.562071	0.524883	0.05
RA	ENSG00000135905	DOCK10	2	225629807	225907162	225907162	33	0.00301319	0.0506527	0.05	0.0615145	0.485137	0.05
RA	ENSG00000168958	MFF	2	228189881	228222550	228189881	35	0.96919	0.848302	0.05	0.990974	0.974029	0.05
RA	ENSG00000225963	AC009950.2	2	230990026	231038939	230990026	117	0.0127642	0.0303793	0.05	0.166395	0.400859	0.05
RA	ENSG00000135899	SP110	2	231033634	231090444	231090444	57	0.00202094	0.000465979	0.05	0.0465246	0.0236339	0.05
RA	ENSG00000079263	SP140	2	231068340	231177930	231068340	23	0.312143	0.319876	0.05	0.713387	0.839989	0.05
RA	ENSG00000185404	SP140L	2	231191899	231268447	231191899	27	0.101955	0.568163	0.05	0.476865	0.918604	0.05
RA	ENSG00000067066	SP100	2	231280657	231408805	231280657	119	0.284079	0.185317	0.05	0.695072	0.74728	0.05
RA	ENSG00000135932	CAB39	2	231577560	231685790	231577560	89	0.157898	0.868609	0.05	0.558926	0.975969	0.05
RA	ENSG00000135916	ITM2C	2	231729354	231743963	231729354	130	0.155247	0.0831515	0.05	0.555529	0.574107	0.05
RA	ENSG00000115053	NCL	2	232318242	232329305	232329305	87	0.149503	0.0535671	0.05	0.547375	0.489265	0.05
RA	ENSG00000187514	PTMA	2	232571622	232578251	232571622	335	0.638347	0.389864	0.05	0.87853	0.864556	0.05
RA	ENSG00000168918	INPP5D	2	233924677	234116549	233924677	27	0.604583	0.634491	0.05	0.867941	0.935313	0.05
RA	ENSG00000188042	ARL4C	2	235401685	235405697	235405697	248	0.518342	0.457168	0.05	0.827549	0.880182	0.05
RA	ENSG00000124831	LRRFIP1	2	238536219	238688958	238536219	51	0.0181084	0.733066	0.05	0.20269	0.952688	0.05
RA	ENSG00000184182	UBE2F	2	238875469	238951236	238875469	25	0.0490103	0.465822	0.05	0.339724	0.883137	0.05
RA	ENSG00000130414	NDUFA10	2	240831867	240964819	240964819	70	0.922105	0.905956	0.05	0.979038	0.98259	0.05
RA	ENSG00000172428	MYEOV2	2	241065980	241076224	241076224	157	0.363835	0.553858	0.05	0.74633	0.914747	0.05
RA	ENSG00000142327	RNPEPL1	2	241505221	241520789	241505221	353	0.371555	0.189913	0.05	0.74977	0.753617	0.05
RA	ENSG00000122085	MTERFD2	2	242011584	242041747	242041747	49	0.722222	0.58087	0.05	0.908101	0.921738	0.05
RA	ENSG00000115687	PASK	2	242045514	242088919	242088919	147	0.947814	0.816772	0.05	0.987763	0.969215	0.05
RA	ENSG00000115685	PPP1R7	2	242088991	242123067	242088991	21	0.118343	0.0513517	0.05	0.506114	0.487391	0.05
RA	ENSG00000115677	HDLBP	2	242166679	242256476	242256476	18	0.979249	0.845034	0.05	0.993325	0.974029	0.05
RA	ENSG00000168385	2025-09-02	2	242254515	242293442	242254515	91	0.0112953	0.106511	0.05	0.154053	0.621674	0.05
RA	ENSG00000115694	STK25	2	242432089	242449145	242449145	21	0.079781	0.0276836	0.05	0.419044	0.389593	0.05
RA	ENSG00000113851	CRBN	3	3191695	3221394	3221394	66	0.775631	0.845834	0.05	0.928856	0.974029	0.05
RA	ENSG00000150995	ITPR1	3	4535032	4889524	4535032	16	0.301777	0.276823	0.05	0.70685	0.816741	0.05
RA	ENSG00000206573	SETD5-AS1	3	9429771	9440263	9440263	34	0.440743	0.977578	0.05	0.783061	0.993333	0.05
RA	ENSG00000168137	SETD5	3	9439299	9520924	9439299	36	0.244506	0.41819	0.05	0.665759	0.869751	0.05
RA	ENSG00000171148	TADA3	3	9821544	9834178	9834178	29	0.522832	0.491388	0.05	0.829239	0.89376	0.05
RA	ENSG00000241553	ARPC4	3	9834468	9849410	9834468	70	0.34196	0.164331	0.05	0.731906	0.716888	0.05
RA	ENSG00000163703	CRELD1	3	9975506	9987097	9975506	34	0.60117	0.326287	0.05	0.867287	0.843292	0.05
RA	ENSG00000125037	EMC3	3	10004224	10028576	10028576	32	0.369414	0.186412	0.05	0.74898	0.74728	0.05
RA	ENSG00000254999	BRK1	3	10157276	10168874	10157276	133	0.328032	0.207621	0.05	0.719712	0.770216	0.05
RA	ENSG00000075975	MKRN2	3	12598513	12625099	12598513	14	1.21829e-05	0.000193628	0.05	0.000608178	0.0114276	0.05
RA	ENSG00000132155	RAF1	3	12625213	12705725	12705725	41	0.0699902	0.780077	0.05	0.396225	0.962056	0.05
RA	ENSG00000144713	RPL32	3	12876303	12883087	12883087	516	0.010673	0.436848	0.05	0.148689	0.873252	0.05
RA	ENSG00000132182	NUP210	3	13357737	13461809	13461809	98	0.508709	0.886803	0.05	0.822346	0.978028	0.05
RA	ENSG00000154767	XPC	3	14186647	14214562	14214562	65	0.397815	0.212909	0.05	0.762283	0.775647	0.05
RA	ENSG00000170860	LSM3	3	14219858	14242619	14219858	52	0.418213	0.404856	0.05	0.773537	0.866329	0.05
RA	ENSG00000154781	CCDC174	3	14693271	14714166	14693271	6	0.941128	0.7938	0.05	0.984311	0.96479	0.05
RA	ENSG00000225733	FGD5-AS1	3	14961854	14989931	14989931	10	0.394624	0.356045	0.05	0.760208	0.857185	0.05
RA	ENSG00000131370	SH3BP5	3	15303665	15382875	15382875	77	0.583433	0.678689	0.05	0.864365	0.948591	0.05
RA	ENSG00000154814	OXNAD1	3	16306706	16391806	16306706	171	0.543212	0.392901	0.05	0.842459	0.865108	0.05
RA	ENSG00000182568	SATB1	3	18386879	18487080	18487080	58	0.366329	0.656545	0.05	0.747368	0.940961	0.05
RA	ENSG00000170142	UBE2E1	3	23847394	23932807	23847394	18	0.121895	0.0439588	0.05	0.51266	0.45631	0.05
RA	ENSG00000174748	RPL15	3	23958207	23965183	23958207	494	0.14069	0.707113	0.05	0.534757	0.951613	0.05
RA	ENSG00000033867	SLC4A7	3	27414214	27525911	27525911	38	0.682252	0.538488	0.05	0.89721	0.906604	0.05
RA	ENSG00000163513	TGFBR2	3	30647994	30735634	30647994	100	0.35173	0.315276	0.05	0.738975	0.838155	0.05
RA	ENSG00000163527	STT3B	3	31574130	31679112	31574130	109	0.715742	0.540995	0.05	0.906547	0.90868	0.05
RA	ENSG00000170293	CMTM8	3	32280171	32411817	32280171	164	0.0769609	0.0880743	0.05	0.411557	0.585839	0.05
RA	ENSG00000153551	CMTM7	3	32433163	32497020	32433163	123	0.180311	0.138948	0.05	0.593531	0.68836	0.05
RA	ENSG00000091317	CMTM6	3	32522804	32544900	32544900	53	0.00215573	0.198334	0.05	0.0487352	0.758303	0.05
RA	ENSG00000178567	EPM2AIP1	3	37028274	37034795	37034795	15	0.114524	0.0415368	0.05	0.499655	0.447935	0.05
RA	ENSG00000144674	GOLGA4	3	37286794	37408242	37286794	138	0.303223	0.369623	0.05	0.707592	0.858016	0.05
RA	ENSG00000144655	CSRNP1	3	39183346	39196053	39196053	179	0.436052	0.20935	0.05	0.783061	0.77156	0.05
RA	ENSG00000144659	SLC25A38	3	39424839	39438842	39424839	23	0.97699	0.836331	0.05	0.992531	0.973007	0.05
RA	ENSG00000168028	RPSA	3	39448180	39454033	39448180	419	0.667009	0.502909	0.05	0.890047	0.895962	0.05
RA	ENSG00000114784	EIF1B	3	40351175	40353915	40351175	19	0.49464	0.609846	0.05	0.812963	0.925505	0.05
RA	ENSG00000188846	RPL14	3	40498783	40503861	40498783	309	0.935202	0.799386	0.05	0.9837	0.964924	0.05
RA	ENSG00000168036	CTNNB1	3	41236328	41301587	41236328	182	0.36405	0.804966	0.05	0.74633	0.964924	0.05
RA	ENSG00000093183	SEC22C	3	42589461	42642572	42642572	19	0.723794	0.476884	0.05	0.908864	0.890494	0.05
RA	ENSG00000008324	SS18L2	3	42623332	42636606	42623332	68	0.450056	0.22594	0.05	0.789231	0.791679	0.05
RA	ENSG00000114857	NKTR	3	42642106	42690227	42642106	98	0.733449	0.438144	0.05	0.912073	0.873252	0.05
RA	ENSG00000163788	SNRK	3	43328004	43466256	43328004	63	0.066475	0.0947481	0.05	0.386906	0.609015	0.05
RA	ENSG00000163807	KIAA1143	3	44779153	44803154	44803154	39	0.789396	0.826687	0.05	0.931564	0.973007	0.05
RA	ENSG00000075914	EXOSC7	3	45016733	45054160	45016733	18	0.734964	0.706031	0.05	0.912073	0.951282	0.05
RA	ENSG00000160799	CCDC12	3	46963216	47023472	47023472	22	0.366923	0.997261	0.05	0.747368	0.998722	0.05
RA	ENSG00000181555	SETD2	3	47057919	47205457	47205457	9	0.771097	0.85832	0.05	0.927843	0.974652	0.05
RA	ENSG00000173473	SMARCC1	3	47626762	47823596	47823596	10	0.41829	0.804824	0.05	0.773537	0.964924	0.05
RA	ENSG00000047849	MAP4	3	47892182	48130769	48130769	14	0.151097	0.978296	0.05	0.54923	0.993601	0.05
RA	ENSG00000232112	TMA7	3	48485256	48485616	48485256	196	0.950943	0.826585	0.05	0.988852	0.973007	0.05
RA	ENSG00000164054	SHISA5	3	48509197	48542259	48542259	25	0.659834	0.802233	0.05	0.885122	0.964924	0.05
RA	ENSG00000010256	UQCRC1	3	48636436	48648409	48648409	22	0.0848088	0.0560813	0.05	0.435537	0.493333	0.05
RA	ENSG00000068745	IP6K2	3	48725436	48777786	48777786	28	0.65823	0.420204	0.05	0.885122	0.869751	0.05
RA	ENSG00000114302	PRKAR2A	3	48782030	48885004	48885004	11	0.42859	0.894712	0.05	0.779832	0.980142	0.05
RA	ENSG00000178467	P4HTM	3	49027422	49044494	49027422	11	0.335326	0.651696	0.05	0.728702	0.940961	0.05
RA	ENSG00000178057	NDUFAF3	3	49057892	49060928	49057892	7	0.0918517	0.690612	0.05	0.452429	0.948591	0.05
RA	ENSG00000178035	IMPDH2	3	49061758	49066748	49066748	29	0.163892	0.684413	0.05	0.567763	0.948591	0.05
RA	ENSG00000172053	QARS	3	49133365	49142553	49142553	12	0.493307	0.268329	0.05	0.812963	0.816741	0.05
RA	ENSG00000233276	GPX1	3	49394609	49396033	49396033	53	0.200422	0.102131	0.05	0.616607	0.610692	0.05
RA	ENSG00000145022	TCTA	3	49449639	49453908	49449639	17	0.474191	0.834721	0.05	0.801237	0.973007	0.05
RA	ENSG00000164062	APEH	3	49711435	49721379	49711435	13	0.263113	0.583292	0.05	0.683156	0.922986	0.05
RA	ENSG00000176095	IP6K1	3	49761727	49823975	49823975	23	0.200757	0.549716	0.05	0.616607	0.91262	0.05
RA	ENSG00000004534	RBM6	3	49977440	50114683	49977440	34	0.652134	0.718046	0.05	0.883484	0.952688	0.05
RA	ENSG00000114353	GNAI2	3	50263724	50296787	50263724	5	0.77378	0.946357	0.05	0.928535	0.988131	0.05
RA	ENSG00000114735	HEMK1	3	50606583	50622366	50606583	27	0.898979	0.962951	0.05	0.9714	0.989836	0.05
RA	ENSG00000114737	CISH	3	50643927	50649262	50649262	244	0.301343	0.245496	0.05	0.70685	0.805214	0.05
RA	ENSG00000114738	MAPKAPK3	3	50648951	50686720	50648951	12	0.440558	0.272833	0.05	0.783061	0.816741	0.05
RA	ENSG00000145050	MANF	3	51422478	51426828	51422478	34	0.814869	0.894744	0.05	0.945078	0.980142	0.05
RA	ENSG00000164081	TEX264	3	51705191	51738339	51705191	37	0.56262	0.422014	0.05	0.852786	0.869751	0.05
RA	ENSG00000114779	ABHD14B	3	52002526	52017425	52017425	35	0.891451	0.996797	0.05	0.966971	0.998722	0.05
RA	ENSG00000162244	RPL29	3	52027616	52029958	52029958	242	0.881926	0.716581	0.05	0.963147	0.952688	0.05
RA	ENSG00000247596	TWF2	3	52262626	52273273	52273273	17	0.183483	0.660682	0.05	0.594989	0.942234	0.05
RA	ENSG00000164088	PPM1M	3	52279841	52284613	52279841	36	0.0587213	0.537688	0.05	0.366995	0.906495	0.05
RA	ENSG00000164091	WDR82	3	52288437	52322036	52322036	16	0.0589153	0.029773	0.05	0.367061	0.398631	0.05
RA	ENSG00000168273	SMIM4	3	52568029	52613253	52568029	26	0.377905	0.417379	0.0252165	0.75154	0.869751	0.05
RA	ENSG00000163939	PBRM1	3	52579368	52719933	52719933	8	0.309737	0.197419	0.05	0.712831	0.758303	0.05
RA	ENSG00000114902	SPCS1	3	52738971	52742182	52738971	14	0.354304	0.988423	0.05	0.740778	0.997363	0.05
RA	ENSG00000163935	SFMBT1	3	52937588	53080766	53080766	15	0.109523	0.356755	0.05	0.489249	0.857185	0.05
RA	ENSG00000163931	TKT	3	53258723	53290047	53290047	36	0.0140332	0.56403	0.05	0.173238	0.917452	0.05
RA	ENSG00000113811	SELK	3	53918437	53926015	53926015	215	0.446418	0.425454	0.05	0.78623	0.872409	0.05
RA	ENSG00000180376	CCDC66	3	56591189	56653929	56591189	35	0.698086	0.404281	0.05	0.897329	0.866329	0.05
RA	ENSG00000163946	FAM208A	3	56654573	56717265	56717265	31	0.823415	0.542674	0.05	0.946972	0.909823	0.05
RA	ENSG00000163947	ARHGEF3	3	56761446	57112843	57112843	49	0.274841	0.823617	0.05	0.694267	0.973007	0.05
RA	ENSG00000168374	ARF4	3	57557090	57583947	57583947	33	0.10448	0.0431313	0.05	0.481342	0.455009	0.05
RA	ENSG00000168291	PDHB	3	58413357	58419584	58419584	63	0.1693	0.127211	0.05	0.578082	0.672201	0.05
RA	ENSG00000189283	FHIT	3	59735036	61237133	61237133	222	0.19608	0.148068	0.05	0.610253	0.701646	0.05
RA	ENSG00000163634	THOC7	3	63819546	63849579	63849579	43	0.294279	0.972718	0.05	0.699803	0.991689	0.05
RA	ENSG00000163635	ATXN7	3	63850233	63989138	63850233	36	0.698927	0.62494	0.05	0.897329	0.931556	0.05
RA	ENSG00000163636	PSMD6	3	63996225	64009658	64009658	40	0.492403	0.45346	0.05	0.812963	0.880182	0.05
RA	ENSG00000144741	SLC25A26	3	66119285	66438540	66119285	62	0.545089	0.536258	0.05	0.843356	0.906495	0.05
RA	ENSG00000172340	SUCLG2	3	67410884	67705038	67705038	77	0.939028	0.871305	0.05	0.984208	0.977058	0.05
RA	ENSG00000144744	UBA3	3	69103881	69129559	69129559	14	0.65117	0.369831	0.05	0.883098	0.858016	0.05
RA	ENSG00000144746	ARL6IP5	3	69134095	69155217	69134095	217	0.728666	0.695279	0.05	0.910978	0.949588	0.05
RA	ENSG00000114861	FOXP1	3	71003844	71633140	71633140	494	0.0570558	0.049422	0.05	0.362962	0.485137	0.05
RA	ENSG00000163605	PPP4R2	3	73045936	73118350	73045936	29	0.49347	0.767659	0.05	0.812963	0.959431	0.05
RA	ENSG00000083937	CHMP2B	3	87276421	87304698	87276421	23	0.700073	0.407852	0.05	0.898196	0.867537	0.05
RA	ENSG00000163320	CGGBP1	3	88101094	88198892	88198892	19	0.216174	0.0829918	0.05	0.635598	0.574107	0.05
RA	ENSG00000269028	MTRNR2L12	3	96335981	96337000	96337000	42	0.737131	0.69383	0.05	0.912906	0.949588	0.05
RA	ENSG00000080822	CLDND1	3	98219684	98241910	98241910	101	0.815482	0.598076	0.05	0.945078	0.925505	0.05
RA	ENSG00000184220	CMSS1	3	99536678	99897447	99536678	26	0.260316	0.131395	0.05	0.681232	0.674852	0.05
RA	ENSG00000114021	NIT2	3	100053545	100075710	100053545	12	0.760924	0.956878	0.05	0.924622	0.98918	0.05
RA	ENSG00000138468	SENP7	3	101043049	101232085	101232085	20	0.985818	0.951019	0.05	0.995323	0.98844	0.05
RA	ENSG00000174173	TRMT10C	3	101280706	101285290	101280706	65	0.337036	0.599219	0.05	0.728702	0.925505	0.05
RA	ENSG00000081154	PCNP	3	101292939	101313281	101292939	79	0.327505	0.411051	0.05	0.719712	0.867537	0.05
RA	ENSG00000114391	RPL24	3	101399936	101405626	101405626	343	0.90385	0.662604	0.05	0.972812	0.942733	0.05
RA	ENSG00000144815	NXPE3	3	101498046	101547073	101498046	14	0.283036	0.140687	0.05	0.695072	0.690802	0.05
RA	ENSG00000144802	NFKBIZ	3	101548457	101579866	101548457	99	0.326341	0.138708	0.05	0.719074	0.68836	0.05
RA	ENSG00000114423	CBLB	3	105374305	105588396	105588396	52	0.0060926	0.228365	0.05	0.105195	0.793254	0.05
RA	ENSG00000114439	BBX	3	107241783	107530171	107241783	28	0.928154	0.727269	0.05	0.981715	0.952688	0.05
RA	ENSG00000196776	CD47	3	107762145	107809872	107809872	164	0.781084	0.728284	0.05	0.929558	0.952688	0.05
RA	ENSG00000271856	RP11-861A13.4	3	107844668	107857457	107844668	25	0.876185	0.723733	0.05	0.95987	0.952688	0.05
RA	ENSG00000114446	IFT57	3	107879659	107941417	107941417	15	0.480818	0.603008	0.05	0.807831	0.925505	0.05
RA	ENSG00000163519	TRAT1	3	108541545	108573852	108541545	97	0.734954	0.493655	0.05	0.912073	0.89376	0.05
RA	ENSG00000153283	CD96	3	111011566	111384597	111011566	16	0.512088	0.588917	0.05	0.824115	0.924093	0.05
RA	ENSG00000239453	SIDT1-AS1	3	113307595	113309036	113309036	67	0.303063	0.158107	0.05	0.707592	0.711236	0.05
RA	ENSG00000181722	ZBTB20	3	114056941	114866118	114866118	28	0.50567	0.248905	0.05	0.820703	0.808754	0.05
RA	ENSG00000138495	COX17	3	119385766	119396301	119396301	16	0.117788	0.150557	0.05	0.506108	0.708257	0.05
RA	ENSG00000065518	NDUFB4	3	120315156	120321347	120315156	38	0.180317	0.1322	0.05	0.593531	0.676849	0.05
RA	ENSG00000180353	HCLS1	3	121350246	121379774	121379774	35	0.0611927	0.0355463	0.05	0.374063	0.420096	0.05
RA	ENSG00000173230	GOLGB1	3	121382046	121468602	121468602	28	0.0511619	0.934139	0.05	0.341295	0.987692	0.05
RA	ENSG00000114023	FAM162A	3	122103023	122130714	122103023	12	0.7782	0.490772	0.05	0.929558	0.89376	0.05
RA	ENSG00000173193	PARP14	3	122399465	122449687	122399465	81	0.297175	0.360505	0.05	0.703084	0.858016	0.05
RA	ENSG00000175455	CCDC14	3	123616152	123680564	123680564	30	0.241701	0.48613	0.05	0.663704	0.891513	0.05
RA	ENSG00000058262	SEC61A1	3	127770484	127790526	127770484	14	0.711276	0.420787	0.05	0.906283	0.869751	0.05
RA	ENSG00000132394	EEFSEC	3	127965679	128127485	127965679	9	0.631546	0.388416	0.05	0.876442	0.864556	0.05
RA	ENSG00000163902	RPN1	3	128338817	128399918	128399918	14	0.0810652	0.317716	0.05	0.422392	0.839143	0.05
RA	ENSG00000075785	RAB7A	3	128444965	128533639	128444965	28	0.170837	0.204117	0.05	0.580769	0.76676	0.05
RA	ENSG00000240682	ISY1	3	128846258	128880136	128880136	24	0.999901	0.99404	0.05	0.999901	0.99742	0.05
RA	ENSG00000169714	CNBP	3	128888327	128902765	128902765	169	0.000356481	0.0187851	0.05	0.0117729	0.331266	0.05
RA	ENSG00000183624	HMCES	3	128997671	129025029	128997671	23	0.0350657	0.718303	0.05	0.290514	0.952688	0.05
RA	ENSG00000184897	H1FX	3	129033615	129035120	129035120	272	0.437484	0.204581	0.05	0.783061	0.76676	0.05
RA	ENSG00000113971	NPHP3	3	132297901	132441303	132441303	37	0.9015	0.906335	0.05	0.971859	0.98262	0.05
RA	ENSG00000091527	CDV3	3	133292574	133309105	133292574	483	0.392122	0.29682	0.05	0.759116	0.829868	0.05
RA	ENSG00000129055	ANAPC13	3	134196548	134205558	134205558	45	0.278487	0.215559	0.05	0.695072	0.776585	0.05
RA	ENSG00000182923	CEP63	3	134204869	134293855	134204869	26	0.321241	0.27545	0.05	0.715646	0.816741	0.05
RA	ENSG00000158092	NCK1	3	136581050	136668665	136581050	30	0.179577	0.140323	0.05	0.593531	0.690802	0.05
RA	ENSG00000114098	ARMC8	3	137906109	138017231	137906109	20	0.182695	0.0703972	0.05	0.594216	0.524883	0.05
RA	ENSG00000114120	SLC25A36	3	140660672	140698775	140660672	23	0.00450603	0.00521416	0.05	0.0826359	0.148041	0.05
RA	ENSG00000177311	ZBTB38	3	141043055	141168634	141043055	50	0.191223	0.939013	0.05	0.605305	0.988034	0.05
RA	ENSG00000114125	RNF7	3	141457046	141466402	141457046	68	0.0496301	0.0187263	0.05	0.34045	0.331266	0.05
RA	ENSG00000069849	ATP1B3	3	141594966	141645356	141594966	23	0.976469	0.854089	0.05	0.992531	0.974321	0.05
RA	ENSG00000114126	TFDP2	3	141666234	141868386	141868386	44	0.0491345	0.57096	0.05	0.339724	0.918673	0.05
RA	ENSG00000114127	XRN1	3	142025449	142166904	142166904	28	0.469931	0.632826	0.05	0.798574	0.934964	0.05
RA	ENSG00000175054	ATR	3	142168077	142297668	142297668	16	0.505607	0.265187	0.05	0.820703	0.816741	0.05
RA	ENSG00000163714	U2SURP	3	142720402	142779567	142720402	29	0.58764	0.363688	0.05	0.865825	0.858016	0.05
RA	ENSG00000114744	COMMD2	3	149456257	149470286	149470286	29	0.0658569	0.115365	0.05	0.38563	0.642325	0.05
RA	ENSG00000082996	RNF13	3	149530495	149679926	149530495	10	0.835601	0.589302	0.05	0.950503	0.924093	0.05
RA	ENSG00000120742	SERP1	3	150259781	150321015	150321015	70	0.0665106	0.459271	0.05	0.386906	0.880438	0.05
RA	ENSG00000144895	EIF2A	3	150270141	150302029	150270141	87	0.113503	0.689584	0.05	0.497206	0.948591	0.05
RA	ENSG00000198843	SELT	3	150320662	150348222	150320662	122	0.600554	0.351824	0.05	0.867287	0.855623	0.05
RA	ENSG00000181788	SIAH2	3	150458914	150481264	150481264	190	0.384069	0.187957	0.05	0.755007	0.751365	0.05
RA	ENSG00000174946	GPR171	3	150915619	150920988	150920988	135	0.598746	0.47499	0.05	0.866131	0.890392	0.05
RA	ENSG00000152601	MBNL1	3	151961617	152183569	151961617	180	0.178502	0.859826	0.05	0.593058	0.974652	0.05
RA	ENSG00000181467	RAP2B	3	152880029	152886265	152880029	38	0.625098	0.357096	0.05	0.873845	0.857185	0.05
RA	ENSG00000174953	DHX36	3	153990335	154042286	154042286	56	0.203015	0.128241	0.05	0.618775	0.672201	0.05
RA	ENSG00000114850	SSR3	3	156257929	156272973	156272973	7	0.539645	0.772784	0.05	0.83853	0.959624	0.05
RA	ENSG00000163660	CCNL1	3	156864297	156878549	156878549	84	0.0457579	0.0433142	0.00468057	0.334187	0.455009	0.05
RA	ENSG00000113810	SMC4	3	160117669	160150232	160117669	42	0.0504141	0.0450111	0.05	0.340455	0.460902	0.05
RA	ENSG00000186432	KPNA4	3	160212783	160283234	160283234	29	0.305809	0.701727	0.05	0.710988	0.951282	0.05
RA	ENSG00000114209	PDCD10	3	167401086	167452727	167452727	34	0.103357	0.313489	0.05	0.479967	0.83477	0.05
RA	ENSG00000008952	SEC62	3	169684523	169716161	169684523	90	0.00100249	0.378591	0.05	0.0270062	0.864556	0.05
RA	ENSG00000173889	PHC3	3	169804520	169899537	169899537	31	0.00709008	0.062172	0.05	0.116824	0.506604	0.05
RA	ENSG00000163584	RPL22L1	3	170582664	170588272	170588272	116	0.071956	0.0503537	0.05	0.402012	0.485137	0.05
RA	ENSG00000121858	TNFSF10	3	172223298	172241297	172241297	210	0.616223	0.618815	0.05	0.869945	0.927455	0.05
RA	ENSG00000177565	TBL1XR1	3	176737143	176915261	176915261	92	0.0826133	0.939089	0.05	0.428375	0.988034	0.05
RA	ENSG00000172667	ZMAT3	3	178735011	178790067	178790067	25	0.00671203	0.38864	0.05	0.112305	0.864556	0.05
RA	ENSG00000121879	PIK3CA	3	178865902	178957881	178865902	16	0.339682	0.533811	0.05	0.730285	0.905304	0.05
RA	ENSG00000121864	ZNF639	3	179040779	179053323	179040779	34	0.662587	0.763693	0.05	0.887643	0.959229	0.05
RA	ENSG00000136522	MRPL47	3	179306197	179322442	179322442	20	0.792091	0.660375	0.05	0.933259	0.942231	0.05
RA	ENSG00000136521	NDUFB5	3	179322490	179345435	179322490	24	0.200665	0.10059	0.05	0.616607	0.610692	0.05
RA	ENSG00000163728	TTC14	3	180319918	180335616	180319918	11	0.605596	0.656812	0.05	0.867941	0.940961	0.05
RA	ENSG00000114796	KLHL24	3	183353356	183402265	183353356	37	0.863683	0.659952	0.05	0.957211	0.942042	0.05
RA	ENSG00000161203	AP2M1	3	183892477	183901879	183892477	26	0.526818	0.565934	0.05	0.830979	0.918221	0.05
RA	ENSG00000175166	PSMD2	3	184016497	184026842	184016497	14	0.178888	0.749296	0.05	0.593531	0.952688	0.05
RA	ENSG00000177383	MAGEF1	3	184428156	184429836	184429836	44	0.672157	0.517309	0.05	0.892711	0.900216	0.05
RA	ENSG00000136527	TRA2B	3	185633694	185655924	185655924	291	0.899964	0.656106	0.05	0.971818	0.940961	0.05
RA	ENSG00000156976	EIF4A2	3	186501992	186507668	186501992	355	0.470018	0.321196	0.05	0.798574	0.839989	0.05
RA	ENSG00000073849	ST6GAL1	3	186648274	186796341	186648274	131	0.0978565	0.340915	0.05	0.467121	0.848406	0.05
RA	ENSG00000145012	LPP	3	187925986	188608460	187925986	32	0.352706	0.181722	0.05	0.739808	0.745726	0.05
RA	ENSG00000184203	PPP1R2	3	195241221	195270209	195270209	69	0.418505	0.717434	0.05	0.773537	0.952688	0.05
RA	ENSG00000163961	RNF168	3	196195654	196230639	196230639	43	0.0156286	0.00593207	0.05	0.188043	0.160463	0.05
RA	ENSG00000163964	PIGX	3	196439229	196462878	196439229	20	0.86855	0.607885	0.05	0.957972	0.925505	0.05
RA	ENSG00000180370	PAK2	3	196466728	196559518	196466728	18	0.00743501	0.874647	0.05	0.117859	0.977336	0.05
RA	ENSG00000114503	NCBP2	3	196662273	196669468	196669468	55	0.0649882	0.0313325	0.05	0.38563	0.406821	0.05
RA	ENSG00000270170	NCBP2-AS2	3	196669494	196670411	196669494	67	0.250266	0.283521	0.05	0.671375	0.817749	0.05
RA	ENSG00000075711	DLG1	3	196769431	197026171	197026171	109	0.305715	0.136234	0.05	0.710988	0.685605	0.05
RA	ENSG00000161267	BDH1	3	197236654	197300194	197300194	70	0.0140362	0.269551	0.05	0.173238	0.816741	0.05
RA	ENSG00000145016	KIAA0226	3	197398264	197476598	197476598	39	0.954604	0.76551	0.05	0.989246	0.959274	0.05
RA	ENSG00000182899	RPL35A	3	197676858	197683481	197676858	201	0.672595	0.406875	0.05	0.892711	0.866612	0.05
RA	ENSG00000182903	ZNF721	4	429559	492945	492945	13	0.840901	0.993108	0.05	0.950776	0.99742	0.05
RA	ENSG00000169020	ATP5I	4	666225	667368	667368	241	0.0206796	0.064023	0.05	0.222816	0.509417	0.05
RA	ENSG00000159692	CTBP1	4	1205236	1242925	1242925	7	0.156783	0.704952	0.05	0.556609	0.951282	0.05
RA	ENSG00000013810	TACC3	4	1723227	1746898	1723227	10	0.570777	0.337787	0.05	0.859748	0.848406	0.05
RA	ENSG00000243449	C4orf48	4	2043689	2045697	2043689	53	0.0326929	0.0163537	0.05	0.280807	0.313221	0.05
RA	ENSG00000123933	MXD4	4	2249159	2264021	2264021	45	0.165811	0.237682	0.05	0.57197	0.800555	0.05
RA	ENSG00000132406	TMEM128	4	4237269	4249950	4249950	69	0.256806	0.447007	0.05	0.677166	0.87814	0.05
RA	ENSG00000145220	LYAR	4	4269428	4291896	4291896	113	0.311026	0.140768	0.00730656	0.712987	0.690802	0.05
RA	ENSG00000179010	MRFAP1	4	6641818	6644472	6641818	145	0.761064	0.568996	0.05	0.924622	0.918673	0.05
RA	ENSG00000170846	AC093323.3	4	6675178	6677774	6675178	69	0.316376	0.256946	0.05	0.713728	0.8145	0.05
RA	ENSG00000178988	MRFAP1L1	4	6709428	6711607	6711607	15	0.127128	0.0593048	0.05	0.513895	0.500575	0.05
RA	ENSG00000186222	BLOC1S4	4	6717842	6719387	6717842	89	0.979916	0.966834	0.05	0.993692	0.991306	0.05
RA	ENSG00000109519	GRPEL1	4	7060633	7069924	7069924	134	0.218857	0.866437	0.05	0.637652	0.975969	0.05
RA	ENSG00000071127	WDR1	4	10075963	10118573	10118573	60	0.0109297	0.0579589	0.05	0.150329	0.497711	0.05
RA	ENSG00000038219	BOD1L1	4	13570362	13629347	13629347	52	0.488322	0.746505	0.05	0.812963	0.952688	0.05
RA	ENSG00000118564	FBXL5	4	15606162	15683284	15683284	12	0.536838	0.271253	0.05	0.836169	0.816741	0.05
RA	ENSG00000237765	FAM200B	4	15683303	15692070	15683303	25	0.419666	0.686454	0.05	0.773537	0.948591	0.05
RA	ENSG00000168214	RBPJ	4	26165077	26436541	26165077	54	0.607117	0.647981	0.05	0.867941	0.940254	0.05
RA	ENSG00000109689	STIM2	4	26859300	27027003	26859300	25	0.0528516	0.06977	0.05	0.345879	0.524883	0.05
RA	ENSG00000109787	KLF3	4	38682208	38702663	38682208	131	0.513997	0.338749	0.05	0.825314	0.848406	0.05
RA	ENSG00000121895	TMEM156	4	38968365	39034542	39034542	115	0.0973827	0.0781019	0.05	0.465544	0.557184	0.05
RA	ENSG00000109790	KLHL5	4	39046659	39128477	39046659	75	0.127459	0.73502	0.05	0.51425	0.952688	0.05
RA	ENSG00000035928	RFC1	4	39289076	39367995	39367995	20	0.864168	0.93372	0.05	0.957211	0.987571	0.05
RA	ENSG00000163682	RPL9	4	39455744	39460568	39460568	379	0.693645	0.685272	0.05	0.897329	0.948591	0.05
RA	ENSG00000121897	LIAS	4	39460620	39479273	39460620	28	0.0143317	0.301029	0.05	0.176215	0.829953	0.05
RA	ENSG00000078140	UBE2K	4	39699664	39784412	39699664	23	0.423395	0.293389	0.05	0.776429	0.826684	0.05
RA	ENSG00000121892	PDS5A	4	39824483	39979576	39979576	37	0.0306789	0.1983	0.05	0.274335	0.758303	0.05
RA	ENSG00000078177	N4BP2	4	40058446	40159872	40058446	7	0.0961718	0.814084	0.05	0.461564	0.967955	0.05
RA	ENSG00000168421	RHOH	4	40192673	40248587	40192673	158	0.414248	0.191083	0.05	0.773537	0.754814	0.05
RA	ENSG00000074966	TXK	4	48068410	48136273	48136273	75	6.64135e-05	0.573904	0.05	0.00272884	0.918673	0.05
RA	ENSG00000109180	OCIAD1	4	48807229	48863834	48807229	26	0.0350836	0.143153	0.05	0.290514	0.693546	0.05
RA	ENSG00000145247	OCIAD2	4	48887036	48908954	48908954	28	4.39413e-05	0.0114868	0.05	0.00188614	0.260876	0.05
RA	ENSG00000226950	DANCR	4	53578597	53586247	53578597	63	0.081069	0.846119	0.05	0.422392	0.974029	0.05
RA	ENSG00000109220	CHIC2	4	54875956	54930857	54930857	39	0.106206	0.0401858	0.05	0.483515	0.440117	0.05
RA	ENSG00000134851	TMEM165	4	56262124	56319564	56262124	18	0.350438	0.210917	0.05	0.737653	0.771857	0.05
RA	ENSG00000090989	EXOC1	4	56719782	56771200	56719782	18	0.513722	0.531198	0.05	0.825314	0.9052	0.05
RA	ENSG00000174799	CEP135	4	56815037	56899529	56815037	10	0.679039	0.417091	0.05	0.896729	0.869751	0.05
RA	ENSG00000157426	AASDH	4	57204456	57253666	57253666	25	0.340471	0.639881	0.05	0.730933	0.938142	0.05
RA	ENSG00000174780	SRP72	4	57333081	57369273	57333081	44	0.626065	0.893599	0.05	0.87441	0.980142	0.05
RA	ENSG00000084093	REST	4	57774075	57802010	57774075	58	0.195202	0.859662	0.05	0.609255	0.974652	0.05
RA	ENSG00000047315	POLR2B	4	57844990	57896565	57844990	22	0.491175	0.375874	0.05	0.812963	0.863612	0.05
RA	ENSG00000145241	CENPC	4	68337521	68411324	68411324	79	0.515973	0.745735	0.05	0.825862	0.952688	0.05
RA	ENSG00000033178	UBA6	4	68478370	68566897	68566897	10	0.238125	0.990959	0.05	0.66008	0.99742	0.05
RA	ENSG00000156136	DCK	4	71858255	71896631	71858255	87	0.223054	0.149832	0.05	0.642768	0.707501	0.05
RA	ENSG00000132466	ANKRD17	4	73939093	74124515	74124515	22	0.105019	0.123975	0.05	0.482138	0.664358	0.05
RA	ENSG00000138757	G3BP2	4	76567966	76649709	76649709	114	0.804908	0.798287	0.05	0.939832	0.964924	0.05
RA	ENSG00000138744	NAAA	4	76831809	76862102	76862102	73	0.501576	0.366813	0.05	0.816652	0.858016	0.05
RA	ENSG00000138750	NUP54	4	77035812	77069668	77069668	21	0.860064	0.628329	0.05	0.95659	0.933863	0.05
RA	ENSG00000118816	CCNI	4	77968311	77997158	77997158	518	0.280882	0.119975	0.05	0.695072	0.654519	0.05
RA	ENSG00000138767	CNOT6L	4	78634541	78740769	78740769	104	0.205332	0.911849	0.05	0.621742	0.982709	0.05
RA	ENSG00000138668	HNRNPD	4	83273651	83295453	83295453	101	0.696508	0.466054	0.05	0.897329	0.883137	0.05
RA	ENSG00000152795	HNRNPDL	4	83343717	83351294	83351294	236	0.337541	0.184435	0.05	0.728949	0.74728	0.05
RA	ENSG00000138674	SEC31A	4	83739814	83812419	83812419	26	0.811684	0.534973	0.05	0.943332	0.906326	0.05
RA	ENSG00000251022	THAP9-AS1	4	83814162	83822113	83822113	18	0.28844	0.451832	0.05	0.697842	0.880182	0.05
RA	ENSG00000145287	PLAC8	4	84011201	84058228	84058228	117	0.894126	0.944405	0.05	0.968413	0.988131	0.05
RA	ENSG00000163319	MRPS18C	4	84377118	84390888	84377118	52	0.253286	0.100819	0.05	0.672805	0.610692	0.05
RA	ENSG00000163322	FAM175A	4	84382092	84444501	84444501	25	0.462834	0.304806	0.05	0.797538	0.830944	0.05
RA	ENSG00000198189	HSD17B11	4	88257762	88312538	88312538	131	0.571611	0.441495	0.05	0.859748	0.875974	0.05
RA	ENSG00000163644	PPM1K	4	89178772	89205921	89205921	24	0.819548	0.645214	0.05	0.946303	0.940165	0.05
RA	ENSG00000138640	FAM13A	4	89647106	90032549	90032549	185	0.9039	0.696449	0.05	0.972812	0.94992	0.05
RA	ENSG00000185477	GPRIN3	4	90157537	90229161	90229161	82	0.131578	0.16871	0.05	0.520223	0.722157	0.05
RA	ENSG00000138698	RAP1GDS1	4	99182535	99365012	99182535	20	0.433246	0.647485	0.05	0.781496	0.940254	0.05
RA	ENSG00000151247	EIF4E	4	99792835	99851788	99851788	86	0.851919	0.735094	0.05	0.95659	0.952688	0.05
RA	ENSG00000197894	ADH5	4	99992132	100009952	100009952	64	0.755437	0.854681	0.05	0.923569	0.974321	0.05
RA	ENSG00000164031	DNAJB14	4	100817405	100867883	100867883	18	0.166463	0.106423	0.05	0.573001	0.621674	0.05
RA	ENSG00000164032	H2AFZ	4	100869245	100871545	100871545	122	0.784941	0.668745	0.05	0.929558	0.945678	0.05
RA	ENSG00000138814	PPP3CA	4	101944566	102269435	102269435	59	0.468006	0.476174	0.05	0.798574	0.890494	0.05
RA	ENSG00000138821	SLC39A8	4	103172198	103306667	103306667	15	0.125899	0.0503754	0.05	0.51266	0.485137	0.05
RA	ENSG00000109320	NFKB1	4	103422486	103538459	103422486	74	0.0221011	0.0365458	0.05	0.229936	0.426719	0.05
RA	ENSG00000109332	UBE2D3	4	103715540	103790053	103790053	38	0.125049	0.734219	0.05	0.51266	0.952688	0.05
RA	ENSG00000145354	CISD2	4	103790135	103810399	103790135	32	0.0668227	0.603282	0.05	0.387233	0.925505	0.05
RA	ENSG00000138777	PPA2	4	106290234	106395238	106395238	30	0.807026	0.70653	0.05	0.941627	0.951282	0.05
RA	ENSG00000164022	AIMP1	4	107236701	107270383	107236701	53	0.0151464	0.8456	0.05	0.183452	0.974029	0.05
RA	ENSG00000138795	LEF1	4	108968701	109090112	109090112	146	0.73334	0.760524	0.05	0.912073	0.958446	0.05
RA	ENSG00000109475	RPL34	4	109541722	109551568	109541722	428	0.499266	0.248471	0.05	0.816021	0.808754	0.05
RA	ENSG00000005059	CCDC109B	4	110481361	110609784	110481361	48	0.859055	0.65242	0.05	0.95659	0.940961	0.05
RA	ENSG00000138794	CASP6	4	110609875	110624739	110624739	35	0.826526	0.871279	0.05	0.947821	0.977058	0.05
RA	ENSG00000123739	PLA2G12A	4	110631145	110651233	110651233	28	0.402342	0.207534	0.05	0.763214	0.770216	0.05
RA	ENSG00000109534	GAR1	4	110736666	110745893	110736666	20	0.404269	0.344019	0.05	0.765153	0.848406	0.05
RA	ENSG00000269893	SNHG8	4	119199864	119200978	119199864	276	0.493222	0.774323	0.05	0.812963	0.960432	0.05
RA	ENSG00000145390	USP53	4	120133800	120216672	120133800	88	0.0331704	0.009537	0.05	0.280807	0.229312	0.05
RA	ENSG00000164096	C4orf3	4	120218207	120225600	120225600	17	0.257893	0.519476	0.05	0.678929	0.900278	0.05
RA	ENSG00000164111	ANXA5	4	122589110	122618268	122618268	139	0.523898	0.29725	0.05	0.829239	0.829953	0.05
RA	ENSG00000138688	KIAA1109	4	123073488	123283913	123073488	12	0.0442499	0.44601	0.05	0.327766	0.877682	0.05
RA	ENSG00000077684	PHF17	4	129730779	129796379	129730779	23	0.829626	0.631835	0.05	0.949158	0.934964	0.05
RA	ENSG00000109381	ELF2	4	139949266	140098372	140098372	54	0.554575	0.288906	0.05	0.847529	0.822928	0.05
RA	ENSG00000109390	NDUFC1	4	140211071	140223705	140223705	55	0.253597	0.157963	0.05	0.67308	0.711236	0.05
RA	ENSG00000273247	RP11-83A24.2	4	140333081	140374960	140374960	22	0.211599	0.0981353	0.05	0.629841	0.610692	0.05
RA	ENSG00000153130	SCOC	4	141178440	141306880	141178440	77	0.415282	0.592779	0.05	0.773537	0.925505	0.05
RA	ENSG00000109452	INPP4B	4	142944313	143768585	143768585	75	0.0591327	0.0255278	0.05	0.36771	0.373187	0.05
RA	ENSG00000153147	SMARCA5	4	144434616	144478639	144434616	16	0.782728	0.629704	0.05	0.929558	0.934373	0.05
RA	ENSG00000164163	ABCE1	4	146019369	146050331	146019369	23	0.0667353	0.532489	0.05	0.387233	0.905304	0.05
RA	ENSG00000164167	LSM6	4	147096837	147121152	147096837	100	0.46434	0.907939	0.05	0.797538	0.982703	0.05
RA	ENSG00000164169	PRMT10	4	148558936	148605381	148605381	87	0.0693392	0.118955	0.0304299	0.394868	0.652245	0.05
RA	ENSG00000198589	LRBA	4	151185594	151936879	151936879	27	0.0502	0.0338035	0.05	0.340455	0.416283	0.05
RA	ENSG00000145425	RPS3A	4	152020725	152025804	152020725	264	0.0115695	0.501818	0.05	0.156478	0.895962	0.05
RA	ENSG00000245954	RP11-18H21.1	4	153021906	153025872	153021906	86	0.96258	0.896696	0.05	0.990129	0.980686	0.05
RA	ENSG00000170006	TMEM154	4	153539784	153601317	153601317	17	0.880445	0.837171	0.05	0.962171	0.973007	0.05
RA	ENSG00000171503	ETFDH	4	159593408	159630285	159593408	24	0.258384	0.283485	0.05	0.679122	0.817749	0.05
RA	ENSG00000171497	PPID	4	159630776	159644548	159644548	12	0.411775	0.97997	0.05	0.772167	0.99398	0.05
RA	ENSG00000170088	TMEM192	4	165995574	166129701	166129701	59	0.0162731	0.00468589	0.05	0.190695	0.143494	0.05
RA	ENSG00000164104	HMGB2	4	174252846	174256276	174256276	321	0.656828	0.516227	0.05	0.885122	0.900216	0.05
RA	ENSG00000129128	SPCS3	4	177241115	177253396	177241115	88	0.971312	0.936356	0.05	0.990974	0.988034	0.05
RA	ENSG00000038002	AGA	4	178351924	178363657	178363657	17	0.191394	0.127345	0.05	0.605305	0.672201	0.05
RA	ENSG00000164323	KIAA1430	4	186080819	186130658	186130658	67	0.580517	0.413775	0.05	0.862334	0.869361	0.05
RA	ENSG00000109775	UFSP2	4	186320694	186347139	186347139	13	0.515709	0.31256	0.05	0.825847	0.833941	0.05
RA	ENSG00000109536	FRG1	4	190861943	190884359	190861943	26	0.603628	0.321893	0.05	0.867941	0.8406	0.05
RA	ENSG00000073578	SDHA	5	218356	256815	218356	34	0.819778	0.669507	0.05	0.946303	0.946113	0.05
RA	ENSG00000249915	PDCD6	5	271736	315089	271736	13	0.40225	0.480319	0.05	0.763214	0.891513	0.05
RA	ENSG00000180104	EXOC3	5	443273	470102	443273	12	0.835284	0.723395	0.05	0.950503	0.952688	0.05
RA	ENSG00000028310	BRD9	5	863851	892757	892757	30	0.781959	0.52347	0.05	0.929558	0.902861	0.05
RA	ENSG00000171421	MRPL36	5	1798500	1801480	1801480	18	0.307653	0.130199	0.05	0.71235	0.674656	0.05
RA	ENSG00000133398	MED10	5	6371994	6378707	6378707	51	0.12395	0.0460992	0.05	0.51266	0.467619	0.05
RA	ENSG00000150753	CCT5	5	10250033	10263426	10250033	55	0.225328	0.102517	0.05	0.644425	0.610692	0.05
RA	ENSG00000145495	2025-03-06	5	10353815	10440500	10353815	219	0.380324	0.188431	0.05	0.75154	0.751628	0.05
RA	ENSG00000112977	DAP	5	10679342	10761384	10761384	76	0.000864638	0.0176059	0.05	0.0244054	0.324709	0.05
RA	ENSG00000145569	FAM105A	5	14581884	14615116	14581884	22	0.442784	0.787916	0.05	0.784112	0.96479	0.05
RA	ENSG00000154122	ANKH	5	14704910	14871887	14871887	6	0.156389	0.737772	0.05	0.556012	0.952688	0.05
RA	ENSG00000154153	FAM134B	5	16473147	16617167	16617167	29	0.000360882	0.0229672	0.05	0.0117729	0.365449	0.05
RA	ENSG00000113384	GOLPH3	5	32124810	32174456	32174456	476	0.597145	0.942903	0.05	0.866131	0.988131	0.05
RA	ENSG00000113387	SUB1	5	32531739	32604185	32531739	414	0.830936	0.603715	0.05	0.94939	0.925505	0.05
RA	ENSG00000113460	BRIX1	5	34915481	34926101	34915481	48	0.444152	0.52309	0.05	0.785183	0.902861	0.05
RA	ENSG00000168685	IL7R	5	35852797	35879705	35852797	450	0.604623	0.328289	0.05	0.867941	0.843292	0.05
RA	ENSG00000082068	WDR70	5	37379314	37753537	37379314	10	0.0657743	0.0218176	0.05	0.38563	0.358919	0.05
RA	ENSG00000164327	RICTOR	5	38938021	39074510	39074510	106	0.433014	0.792376	0.05	0.781496	0.96479	0.05
RA	ENSG00000082074	FYB	5	39105338	39274630	39274630	148	0.388887	0.326294	0.05	0.75749	0.843292	0.05
RA	ENSG00000171522	PTGER4	5	40679600	40693837	40679600	194	0.0368117	0.138363	0.02732	0.296954	0.68836	0.05
RA	ENSG00000145592	RPL37	5	40825364	40835437	40835437	443	0.301816	0.863639	0.05	0.70685	0.975425	0.05
RA	ENSG00000083720	OXCT1	5	41730167	41870621	41870621	19	0.206172	0.830112	0.05	0.623124	0.973007	0.05
RA	ENSG00000251131	CTD-2035E11.3	5	43019338	43024349	43019338	18	0.378784	0.19582	0.05	0.75154	0.758025	0.05
RA	ENSG00000177721	ANXA2R	5	43039335	43043272	43043272	35	0.440362	0.766365	0.05	0.783061	0.959274	0.05
RA	ENSG00000215068	AC025171.1	5	43041677	43045366	43041677	11	0.103295	0.237925	0.05	0.479967	0.800555	0.05
RA	ENSG00000172262	ZNF131	5	43067683	43192123	43067683	38	0.130265	0.168729	0.05	0.519407	0.722157	0.05
RA	ENSG00000112996	MRPS30	5	44809027	44820530	44809027	11	0.74127	0.808027	0.05	0.91422	0.966083	0.05
RA	ENSG00000170571	EMB	5	49692026	49739082	49739082	51	0.562656	0.320218	0.05	0.852786	0.839989	0.05
RA	ENSG00000151883	PARP8	5	49961733	50142356	49961733	39	0.44484	0.566359	0.05	0.785183	0.918282	0.05
RA	ENSG00000164172	MOCS2	5	52391509	52405608	52405608	35	0.61917	0.963001	0.05	0.871301	0.989836	0.05
RA	ENSG00000164258	NDUFS4	5	52856463	52979168	52856463	18	0.150372	0.310983	0.05	0.547819	0.833941	0.05
RA	ENSG00000145649	GZMA	5	54398476	54406080	54398476	159	0.232934	0.833175	0.05	0.652938	0.973007	0.05
RA	ENSG00000067248	DHX29	5	54552073	54603550	54603550	31	0.074252	0.0311593	0.05	0.405607	0.406821	0.05
RA	ENSG00000134352	IL6ST	5	55230923	55290821	55290821	180	1.2352e-17	0.0372407	0.05	1.11374e-15	0.431726	0.05
RA	ENSG00000164512	ANKRD55	5	55395507	55529186	55529186	109	1.1468e-26	0.0339622	0.05	1.16328e-24	0.416283	0.05
RA	ENSG00000095015	MAP3K1	5	56111401	56191979	56111401	96	0.056234	0.0174065	0.05	0.361456	0.324709	0.05
RA	ENSG00000062194	GPBP1	5	56469775	56560506	56469775	35	0.653028	0.428795	0.05	0.884	0.873252	0.05
RA	ENSG00000188725	SMIM15	5	60453536	60457054	60457054	9	0.550519	0.671389	0.05	0.845963	0.947296	0.05
RA	ENSG00000068796	KIF2A	5	61601989	61682210	61601989	25	0.692469	0.576694	0.05	0.897329	0.919562	0.05
RA	ENSG00000086189	DIMT1	5	61683081	61699766	61699766	50	0.951077	0.992585	0.05	0.988852	0.99742	0.05
RA	ENSG00000153006	SREK1IP1	5	64013971	64064512	64064512	31	0.497647	0.852896	0.05	0.814527	0.974321	0.05
RA	ENSG00000153015	CWC27	5	64064757	64314590	64064757	25	0.56243	0.721969	0.05	0.852786	0.952688	0.05
RA	ENSG00000123219	CENPK	5	64813593	64858998	64858998	97	0.643558	0.356829	0.05	0.880573	0.857185	0.05
RA	ENSG00000113593	PPWD1	5	64859066	64883376	64859066	26	0.916457	0.707897	0.05	0.978187	0.951784	0.05
RA	ENSG00000197860	SGTB	5	64962061	65018862	65018862	19	0.686687	0.928323	0.05	0.897329	0.98659	0.05
RA	ENSG00000145675	PIK3R1	5	67511548	67597649	67511548	299	0.68329	0.543793	0.05	0.89721	0.910428	0.05
RA	ENSG00000134056	MRPS36	5	68513587	68525956	68513587	47	0.191075	0.392926	0.05	0.605305	0.865108	0.05
RA	ENSG00000145736	GTF2H2	5	70330784	70363479	70363479	17	0.909377	0.842061	0.05	0.973882	0.974029	0.05
RA	ENSG00000145741	BTF3	5	72794233	72801460	72794233	528	0.490688	0.240239	0.05	0.812963	0.801334	0.05
RA	ENSG00000164346	NSA2	5	74064756	74072737	74064756	126	0.122193	0.409724	0.05	0.51266	0.867537	0.05
RA	ENSG00000122008	POLK	5	74807581	74896969	74807581	6	0.05781	0.0354523	0.05	0.365074	0.420096	0.05
RA	ENSG00000145703	IQGAP2	5	75699074	76003957	75699074	110	0.672152	0.644781	0.05	0.892711	0.940165	0.05
RA	ENSG00000171530	TBCA	5	76986991	77164604	77164604	73	0.981247	0.863541	0.05	0.99389	0.975425	0.05
RA	ENSG00000245556	CTD-2037K23.2	5	77638189	77656331	77656331	7	0.28853	0.315056	0.05	0.697842	0.838155	0.05
RA	ENSG00000164329	PAPD4	5	78908243	78982471	78908243	38	0.224041	0.0868184	0.0145575	0.643139	0.583463	0.05
RA	ENSG00000164300	SERINC5	5	79407050	79551898	79551898	184	0.919725	0.876263	0.05	0.978187	0.977381	0.05
RA	ENSG00000113318	MSH3	5	79950971	80172279	79950971	15	0.833637	0.707833	0.05	0.950503	0.951784	0.05
RA	ENSG00000131732	ZCCHC9	5	80597409	80609116	80597409	7	0.382216	0.918524	0.05	0.753293	0.983748	0.05
RA	ENSG00000145687	SSBP2	5	80708840	81047616	81047616	39	0.611634	0.391527	0.05	0.868641	0.864556	0.05
RA	ENSG00000186468	RPS23	5	81569177	81574396	81574396	438	0.696849	0.709094	0.05	0.897329	0.95191	0.05
RA	ENSG00000174695	TMEM167A	5	82348665	82373682	82373682	98	0.68153	0.992067	0.05	0.89721	0.99742	0.05
RA	ENSG00000127184	COX7C	5	85913721	85916779	85913721	311	0.822495	0.604792	0.05	0.946414	0.925505	0.05
RA	ENSG00000134480	CCNH	5	86688524	86708836	86708836	14	0.863335	0.972149	0.05	0.957211	0.991689	0.05
RA	ENSG00000247828	TMEM161B-AS1	5	87564888	87732502	87564888	14	0.608393	0.893017	0.05	0.867941	0.980142	0.05
RA	ENSG00000113369	ARRDC3	5	90664541	90679176	90679176	328	0.635661	0.366684	0.05	0.8766	0.858016	0.05
RA	ENSG00000133302	ANKRD32	5	93954052	94075141	93954052	22	0.292163	0.303711	0.05	0.699803	0.830944	0.05
RA	ENSG00000198677	TTC37	5	94799599	94890711	94890711	9	0.281224	0.215804	0.05	0.695072	0.776606	0.05
RA	ENSG00000173221	GLRX	5	95087023	95158709	95158709	130	0.603316	0.502457	0.05	0.867941	0.895962	0.05
RA	ENSG00000153113	CAST	5	95860971	96115299	95860971	104	0.0758546	0.436455	0.05	0.408332	0.873252	0.05
RA	ENSG00000164308	ERAP2	5	96211643	96255420	96211643	78	0.0447744	0.134259	0.05	0.330018	0.680943	0.05
RA	ENSG00000113441	LNPEP	5	96271514	96373219	96271514	340	0.595996	0.830637	0.05	0.866131	0.973007	0.05
RA	ENSG00000198961	PJA2	5	108670410	108745695	108745695	14	0.120195	0.671869	0.05	0.509613	0.947296	0.05
RA	ENSG00000112893	MAN2A1	5	109025067	109202879	109025067	17	0.111281	0.0381612	0.05	0.490787	0.433418	0.05
RA	ENSG00000152495	CAMK4	5	110559351	110830584	110559351	100	0.528589	0.592758	0.05	0.831066	0.925505	0.05
RA	ENSG00000224032	EPB41L4A-AS1	5	111496223	111498317	111496223	138	0.827863	0.552212	0.05	0.947962	0.913133	0.05
RA	ENSG00000153037	SRP19	5	112196919	112205485	112196919	71	0.00341275	0.0381878	0.05	0.0679618	0.433418	0.05
RA	ENSG00000129625	REEP5	5	112212084	112258236	112258236	19	0.327397	0.219973	0.05	0.719712	0.78619	0.05
RA	ENSG00000172795	DCP2	5	112312399	112356667	112312399	74	0.861688	0.776042	0.05	0.956757	0.961325	0.05
RA	ENSG00000177879	AP3S1	5	115177556	115249778	115177556	30	0.53617	0.581553	0.05	0.83553	0.921738	0.05
RA	ENSG00000145779	TNFAIP8	5	118604387	118735383	118604387	61	0.27822	0.609257	0.05	0.695072	0.925505	0.05
RA	ENSG00000164902	PHAX	5	125935960	125962944	125935960	21	0.365264	0.280843	0.05	0.74663	0.816741	0.05
RA	ENSG00000245937	CTC-228N24.3	5	127276118	127418864	127418864	22	0.815963	0.741328	0.05	0.945078	0.952688	0.05
RA	ENSG00000169567	HINT1	5	130494720	130507428	130507428	89	0.0250615	0.0162268	0.05	0.246152	0.313221	0.05
RA	ENSG00000186687	LYRM7	5	130506503	130541119	130506503	8	0.448215	0.410055	0.05	0.787622	0.867537	0.05
RA	ENSG00000158985	CDC42SE2	5	130581186	130734140	130581186	221	0.188271	0.733598	0.05	0.602095	0.952688	0.05
RA	ENSG00000158987	RAPGEF6	5	130759614	130970929	130970929	16	0.055676	0.141561	0.05	0.35858	0.692029	0.05
RA	ENSG00000217128	FNIP1	5	130977407	131132710	131132710	8	0.103917	0.812078	0.05	0.481342	0.967373	0.05
RA	ENSG00000164398	ACSL6	5	131142683	131347936	131347936	24	0.526282	0.347739	0.05	0.830979	0.849971	0.05
RA	ENSG00000197536	C5orf56	5	131746328	131811736	131746328	55	0.00942123	0.170675	0.05	0.133543	0.723254	0.05
RA	ENSG00000125347	IRF1	5	131817301	131826490	131826490	272	0.464675	0.252289	0.05	0.797538	0.811736	0.05
RA	ENSG00000164405	UQCRQ	5	132202252	132203723	132202252	74	0.658853	0.818694	0.05	0.885122	0.96953	0.05
RA	ENSG00000155329	ZCCHC10	5	132332677	132362296	132362296	59	0.807525	0.983757	0.05	0.941825	0.995227	0.05
RA	ENSG00000081059	TCF7	5	133450402	133483920	133450402	121	0.74591	0.549812	0.05	0.9174	0.91262	0.05
RA	ENSG00000113558	SKP1	5	133484633	133512729	133512729	429	0.0287811	0.203884	0.05	0.266321	0.76676	0.05
RA	ENSG00000113575	PPP2CA	5	133530025	133561833	133561833	44	0.0778321	0.347535	0.05	0.413192	0.849971	0.05
RA	ENSG00000119048	UBE2B	5	133706870	133727683	133706870	64	0.131561	0.321401	0.05	0.520223	0.839989	0.05
RA	ENSG00000043143	PHF15	5	133860003	133918918	133860003	19	0.000165184	0.39229	0.05	0.00624837	0.865108	0.05
RA	ENSG00000164615	CAMLG	5	134074191	134087847	134074191	78	0.324009	0.149957	0.05	0.716524	0.707501	0.05
RA	ENSG00000145833	DDX46	5	134094469	134169313	134094469	6	0.662541	0.478161	0.05	0.887643	0.891216	0.05
RA	ENSG00000181904	C5orf24	5	134181370	134195427	134181370	27	0.339945	0.146575	0.05	0.730285	0.699684	0.05
RA	ENSG00000113648	H2AFY	5	134669852	134734969	134734969	38	0.841448	0.676105	0.05	0.950776	0.947296	0.05
RA	ENSG00000177733	HNRNPA0	5	137087075	137090039	137090039	262	0.36674	0.285849	0.05	0.747368	0.818224	0.05
RA	ENSG00000120705	ETF1	5	137841784	137878989	137878989	16	0.598148	0.398555	0.05	0.866131	0.866329	0.05
RA	ENSG00000113013	HSPA9	5	137890571	137911133	137911133	46	0.713403	0.601595	0.05	0.906547	0.925505	0.05
RA	ENSG00000120727	PAIP2	5	138677276	138704770	138677276	22	0.172188	0.450498	0.05	0.580777	0.879907	0.05
RA	ENSG00000184584	TMEM173	5	138855549	138862375	138862375	19	0.592537	0.342761	0.05	0.865825	0.848406	0.05
RA	ENSG00000131508	UBE2D2	5	138906016	139008018	138906016	26	0.953995	0.804316	0.05	0.989246	0.964924	0.05
RA	ENSG00000185129	PURA	5	139487362	139496321	139487362	14	0.285038	0.58449	0.05	0.695141	0.924009	0.05
RA	ENSG00000113068	PFDN1	5	139624624	139682706	139682706	37	0.111076	0.706437	0.05	0.490787	0.951282	0.05
RA	ENSG00000213523	SRA1	5	139917175	139937853	139937853	21	0.90538	0.676484	0.05	0.972812	0.947296	0.05
RA	ENSG00000131495	NDUFA2	5	140018325	140027354	140027354	32	0.388446	0.31575	0.05	0.75749	0.838553	0.05
RA	ENSG00000113141	IK	5	140026643	140042063	140026643	23	0.841114	0.597429	0.05	0.950776	0.925505	0.05
RA	ENSG00000146007	ZMAT2	5	140079919	140086248	140079919	17	0.314522	0.220268	0.05	0.713728	0.78619	0.05
RA	ENSG00000178913	TAF7	5	140698057	140700023	140700023	68	0.0231402	0.0279918	0.05	0.2377	0.390456	0.05
RA	ENSG00000131504	DIAPH1	5	140894583	140998622	140998622	95	0.00120988	0.000266683	0.05	0.0315611	0.0151869	0.05
RA	ENSG00000171720	HDAC3	5	141000443	141016437	141016437	36	0.937866	0.731354	0.05	0.984208	0.952688	0.05
RA	ENSG00000131507	NDFIP1	5	141488070	141534005	141488070	181	0.17074	0.438111	0.05	0.580769	0.873252	0.05
RA	ENSG00000113580	NR3C1	5	142657496	142815077	142815077	178	0.150285	0.0566523	0.05	0.547819	0.494337	0.05
RA	ENSG00000145817	YIPF5	5	143537723	143550278	143550278	44	0.62903	0.574105	0.05	0.875064	0.918673	0.05
RA	ENSG00000133706	LARS	5	145492601	145562223	145562223	25	0.0124033	0.138664	0.05	0.164332	0.68836	0.05
RA	ENSG00000113712	CSNK1A1	5	148871760	148931007	148931007	36	0.934355	0.794053	0.05	0.983436	0.96479	0.05
RA	ENSG00000019582	CD74	5	149781200	149792492	149792492	476	0.980567	0.847196	0.05	0.99389	0.974029	0.05
RA	ENSG00000164587	RPS14	5	149822753	149829319	149829319	475	0.869424	0.887168	0.05	0.958285	0.978028	0.05
RA	ENSG00000145901	TNIP1	5	150409506	150473138	150473138	49	0.0480617	0.575047	0.05	0.336951	0.918673	0.05
RA	ENSG00000197043	ANXA6	5	150480273	150537443	150537443	119	0.0684306	0.0534679	0.05	0.391756	0.489265	0.05
RA	ENSG00000198624	CCDC69	5	150560613	150603706	150603706	118	0.481357	0.46331	0.05	0.807831	0.881502	0.05
RA	ENSG00000177556	ATOX1	5	151121877	151138340	151138340	22	0.357598	0.196452	0.05	0.742994	0.758303	0.05
RA	ENSG00000145907	G3BP1	5	151150606	151192346	151150606	15	0.544036	0.657165	0.05	0.842657	0.940961	0.05
RA	ENSG00000155508	CNOT8	5	154237113	154256353	154237113	16	0.817453	0.541121	0.05	0.945973	0.90868	0.05
RA	ENSG00000113263	ITK	5	156607837	156682201	156607837	72	0.342052	0.148009	0.05	0.731906	0.701646	0.05
RA	ENSG00000145860	RNF145	5	158584417	158637061	158637061	186	0.00245729	0.000587999	0.00297123	0.0531758	0.0275468	0.05
RA	ENSG00000164332	UBLCP1	5	158690089	158713044	158690089	30	0.762658	0.494919	0.05	0.925799	0.89376	0.05
RA	ENSG00000113312	TTC1	5	159436120	159492550	159436120	46	0.0931448	0.253761	0.05	0.454152	0.81176	0.05
RA	ENSG00000164609	SLU7	5	159828648	159848718	159848718	16	0.2608	0.157016	0.05	0.681232	0.711236	0.05
RA	ENSG00000113328	CCNG1	5	162864575	162873157	162864575	38	0.322768	0.48231	0.05	0.715646	0.891513	0.05
RA	ENSG00000038274	MAT2B	5	162930120	162946342	162930120	59	0.983364	0.925265	0.05	0.99389	0.986017	0.05
RA	ENSG00000134516	DOCK2	5	169064251	169510386	169064251	35	0.569848	0.949233	0.05	0.859539	0.988131	0.05
RA	ENSG00000043462	LCP2	5	169673241	169725231	169725231	73	0.711959	0.421174	0.05	0.906283	0.869751	0.05
RA	ENSG00000181163	NPM1	5	170814120	170838141	170814120	403	0.335712	0.143973	0.05	0.728702	0.695439	0.05
RA	ENSG00000072786	STK10	5	171469077	171615390	171615390	67	0.00915246	0.128051	0.05	0.130876	0.672201	0.05
RA	ENSG00000120129	DUSP1	5	172195093	172198198	172198198	529	0.70736	0.589849	0.05	0.903972	0.924505	0.05
RA	ENSG00000113732	ATP6V0E1	5	172410760	172462448	172410760	357	0.405925	0.498804	0.05	0.76675	0.894602	0.05
RA	ENSG00000164463	CREBRF	5	172483355	172566291	172483355	35	0.461956	0.231379	0.05	0.797538	0.794776	0.05
RA	ENSG00000164466	SFXN1	5	174904065	174956745	174904065	174	0.104543	0.0350983	0.05	0.481342	0.420096	0.05
RA	ENSG00000051596	THOC3	5	175344876	175461683	175461683	42	0.0275249	0.0444844	0.05	0.262011	0.458401	0.05
RA	ENSG00000146066	HIGD2A	5	175816332	175816772	175816332	59	0.792903	0.502685	0.05	0.93341	0.895962	0.05
RA	ENSG00000175416	CLTB	5	175819456	175843570	175843570	32	0.0269068	0.00758718	0.05	0.258401	0.192406	0.05
RA	ENSG00000146083	RNF44	5	175953698	175965026	175965026	74	0.590267	0.558619	0.05	0.865825	0.914906	0.05
RA	ENSG00000165671	NSD1	5	176560080	176727216	176560080	28	0.191682	0.184797	0.05	0.605305	0.74728	0.05
RA	ENSG00000169230	PRELID1	5	176730775	176731851	176730775	57	0.169364	0.106868	0.05	0.578082	0.621674	0.05
RA	ENSG00000169223	LMAN2	5	176758563	176778853	176778853	9	0.0198541	0.10311	0.05	0.216992	0.612997	0.05
RA	ENSG00000169220	RGS14	5	176784838	176799602	176784838	27	0.0329927	0.0525825	0.05	0.280807	0.488224	0.05
RA	ENSG00000198055	GRK6	5	176830205	176869803	176830205	96	0.0716356	0.0552677	0.05	0.400912	0.491843	0.05
RA	ENSG00000131188	PRR7	5	176873446	176883283	176873446	19	0.296849	0.859526	0.05	0.703049	0.974652	0.05
RA	ENSG00000184840	TMED9	5	177019159	177023125	177019159	64	0.299383	0.848608	0.05	0.705773	0.974029	0.05
RA	ENSG00000204677	FAM153C	5	177433406	177482560	177433406	186	0.49021	0.43892	0.05	0.812963	0.873252	0.05
RA	ENSG00000175309	PHYKPL	5	177635498	177659791	177659791	16	0.0725579	0.0232027	0.05	0.402674	0.365581	0.05
RA	ENSG00000113240	CLK4	5	178029665	178054115	178054115	55	0.503732	0.292114	0.05	0.818785	0.825416	0.05
RA	ENSG00000169045	HNRNPH1	5	179041179	179061785	179061785	475	0.282872	0.224143	0.05	0.695072	0.78912	0.05
RA	ENSG00000127022	CANX	5	179125407	179157926	179125407	117	0.389947	0.771932	0.05	0.75749	0.959624	0.05
RA	ENSG00000161011	SQSTM1	5	179233388	179264265	179233388	68	0.377644	0.252323	0.05	0.75154	0.811736	0.05
RA	ENSG00000161010	C5orf45	5	179261436	179285887	179285887	54	0.495457	0.452716	0.05	0.81341	0.880182	0.05
RA	ENSG00000131446	MGAT1	5	180217541	180242652	180242652	8	0.557589	0.877809	0.05	0.848962	0.977381	0.05
RA	ENSG00000204628	GNB2L1	5	180663909	180675096	180675096	190	0.65083	0.392443	0.05	0.883098	0.865108	0.05
RA	ENSG00000248275	TRIM52-AS1	5	180688213	180699308	180688213	70	0.268918	0.265624	0.05	0.686958	0.816741	0.05
RA	ENSG00000021355	SERPINB1	6	2832566	2842240	2842240	27	0.257055	0.192884	0.05	0.677274	0.755248	0.05
RA	ENSG00000170542	SERPINB9	6	2887500	2903514	2903514	109	0.10531	0.6454	0.05	0.482138	0.940165	0.05
RA	ENSG00000124570	SERPINB6	6	2948393	2972090	2972090	128	0.0672905	0.659271	0.05	0.387278	0.941899	0.05
RA	ENSG00000180822	PSMG4	6	3231637	3303607	3231637	8	0.674651	0.779375	0.05	0.893843	0.961921	0.05
RA	ENSG00000112739	PRPF4B	6	4021501	4065217	4021501	88	0.737656	0.55196	0.05	0.913208	0.913133	0.05
RA	ENSG00000198721	ECI2	6	4115923	4135831	4135831	27	0.488756	0.421771	0.05	0.812963	0.869751	0.05
RA	ENSG00000214113	LYRM4	6	5102827	5261172	5261172	153	0.446645	0.283995	0.05	0.78623	0.817749	0.05
RA	ENSG00000124783	SSR1	6	7268539	7347679	7347679	93	0.738497	0.449608	0.05	0.913745	0.879907	0.05
RA	ENSG00000111843	TMEM14C	6	10723148	10731362	10723148	42	0.01373	0.0775048	0.05	0.172976	0.554387	0.05
RA	ENSG00000111863	ADTRP	6	11712287	11807279	11807279	106	0.105229	0.299998	0.05	0.482138	0.829953	0.05
RA	ENSG00000225921	NOL7	6	13615559	13621437	13615559	98	0.772668	0.932884	0.05	0.927887	0.98733	0.05
RA	ENSG00000047579	DTNBP1	6	15523032	15663289	15663289	40	0.0687873	0.613416	0.05	0.392414	0.926977	0.05
RA	ENSG00000007944	MYLIP	6	16129356	16148479	16129356	198	0.856932	0.658637	0.05	0.95659	0.941757	0.05
RA	ENSG00000124788	ATXN1	6	16299343	16761722	16761722	33	0.474423	0.233977	0.05	0.801237	0.798763	0.05
RA	ENSG00000124795	DEK	6	18224099	18265054	18265054	50	0.350334	0.277228	0.05	0.737653	0.816741	0.05
RA	ENSG00000112308	C6orf62	6	24705294	24721064	24721064	543	0.0378998	0.0489489	0.05	0.301527	0.485137	0.05
RA	ENSG00000111913	FAM65B	6	24804513	24936188	24936188	131	0.643795	0.810541	0.05	0.880573	0.967285	0.05
RA	ENSG00000112343	TRIM38	6	25963030	25987384	25963030	31	0.00178802	0.302731	0.05	0.0423643	0.829953	0.05
RA	ENSG00000187837	HIST1H1C	6	26055968	26056699	26056699	126	0.000332094	0.000114629	6.23918e-06	0.0111132	0.00702049	0.000698358
RA	ENSG00000197061	HIST1H4C	6	26104104	26104518	26104104	601	0.21946	0.254194	0.05	0.637652	0.81176	0.05
RA	ENSG00000186470	BTN3A2	6	26365387	26378546	26365387	71	0.00307306	0.000768091	0.05	0.0619574	0.033243	0.05
RA	ENSG00000026950	BTN3A1	6	26402465	26415444	26402465	20	0.0322927	0.0100193	0.05	0.279525	0.239138	0.05
RA	ENSG00000111801	BTN3A3	6	26440700	26453643	26440700	36	3.06991e-05	0.000761804	8.9105e-05	0.00140693	0.033243	0.00844895
RA	ENSG00000182952	HMGN4	6	26538633	26546482	26538633	63	2.4726e-08	2.25708e-06	3.46894e-06	1.63797e-06	0.000183162	0.000417044
RA	ENSG00000146109	ABT1	6	26597180	26600278	26597180	43	0.226249	0.511627	0.0265319	0.644425	0.899642	0.05
RA	ENSG00000269293	ZSCAN16-AS1	6	28089573	28104626	28104626	35	0.716042	0.494878	0.05	0.906547	0.89376	0.05
RA	ENSG00000272009	RP1-313I6.12	6	28046570	28048752	28048752	56	7.35995e-15	2.96457e-14	3.88103e-06	6.28695e-13	3.00718e-12	0.000449922
RA	ENSG00000204642	HLA-F	6	29690552	29706305	29690552	31	2.75053e-14	5.16871e-15	1.63483e-09	2.17761e-12	5.42483e-13	2.12267e-07
RA	ENSG00000206503	HLA-A	6	29909037	29913661	29909037	40	1.46342e-11	1.96951e-10	7.43138e-12	1.07961e-09	1.76483e-08	1.04879e-09
RA	ENSG00000066379	ZNRD1	6	30029418	30032686	30029418	24	1.01342e-14	0.000330591	9.55278e-05	8.43476e-13	0.017885	0.00861343
RA	ENSG00000204619	PPP1R11	6	30034486	30038042	30034486	14	0.206106	0.384712	0.0232069	0.623124	0.864556	0.05
RA	ENSG00000204568	MRPS18B	6	30585486	30594172	30585486	7	5.70973e-26	8.38109e-21	0.00351634	5.6163e-24	1.04635e-18	0.05
RA	ENSG00000196230	TUBB	6	30687978	30693203	30687978	18	5.13661e-09	0.000188536	8.12089e-06	3.54754e-07	0.0113331	0.000878681
RA	ENSG00000272501	XXbac-BPG299F13.17	6	31162977	31165814	31165814	154	3.69632e-137	1.68871e-123	3.74564e-122	1.71403e-134	2.74078e-120	1.21584e-118
RA	ENSG00000204525	HLA-C	6	31236526	31239882	31239882	210	9.77306e-56	6.08016e-41	1.17872e-14	1.51064e-53	1.23351e-38	2.01376e-12
RA	ENSG00000234745	HLA-B	6	31321649	31324219	31324219	221	1.96159e-63	1.98674e-42	5.81168e-23	3.35123e-61	4.60639e-40	1.17905e-20
RA	ENSG00000206337	HCP5	6	31368479	31445283	31368479	40	1.08493e-30	1.23369e-19	1.29327e-17	1.13603e-28	1.48316e-17	2.33219e-15
RA	ENSG00000198563	DDX39B	6	31498010	31510225	31510225	33	5.19475e-70	0.0399454	0.00181328	9.91892e-68	0.440117	0.05
RA	ENSG00000227507	LTB	6	31548302	31550299	31550299	300	1.18786e-13	0.00463791	0.00936968	9.18048e-12	0.143494	0.05
RA	ENSG00000204482	LST1	6	31553901	31556671	31553901	185	2.22075e-135	2.56829e-125	1.31421e-85	9.01069e-133	8.33667e-122	2.13296e-82
RA	ENSG00000204472	AIF1	6	31582961	31584798	31582961	296	2.57467e-45	2.12589e-46	2.79318e-28	3.48224e-43	6.27331e-44	8.24241e-26
RA	ENSG00000204469	PRRC2A	6	31588497	31605548	31588497	15	3.02927e-156	8.09217e-36	1.89608e-24	1.9666e-153	1.38248e-33	4.10312e-22
RA	ENSG00000204438	GPANK1	6	31629006	31634060	31634060	17	3.55274e-37	9.22711e-25	0.000170677	4.27119e-35	1.42625e-22	0.0145794
RA	ENSG00000204435	CSNK2B	6	31633168	31637847	31633168	37	3.27079e-198	2.85893e-21	2.64842e-21	5.30849e-195	3.71203e-19	5.05693e-19
RA	ENSG00000213719	CLIC1	6	31698395	31707540	31707540	108	3.18817e-143	3.32089e-26	8.30338e-27	1.7248e-140	5.38981e-24	2.24606e-24
RA	ENSG00000204392	LSM2	6	31765173	31774761	31774761	31	1.55065e-45	1.33347e-43	6.20159e-25	2.18844e-43	3.32956e-41	1.54849e-22
RA	ENSG00000204387	C6orf48	6	31802385	31807541	31802385	184	1.40787e-63	2.52754e-63	4.11067e-59	2.53886e-61	1.02555e-60	3.33581e-56
RA	ENSG00000204371	EHMT2	6	31847536	31865461	31865461	24	1.73442e-208	2.06964e-110	6.50182e-13	5.62993e-205	1.34361e-107	1.005e-10
RA	ENSG00000204356	NELFE	6	31919864	31926856	31926856	19	7.91972e-71	4.00228e-36	0.00243779	1.60671e-68	7.21745e-34	0.05
RA	ENSG00000213676	ATF6B	6	32083112	32096030	32096030	32	8.22527e-116	1.86134e-47	0.000273689	2.66992e-113	6.04192e-45	0.0222099
RA	ENSG00000204308	RNF5	6	32146131	32151657	32146131	9	6.15937e-79	6.78858e-16	0.05	1.42809e-76	7.59853e-14	0.05
RA	ENSG00000213654	GPSM3	6	32158543	32162606	32162606	66	4.49397e-158	6.8236e-41	3.33424e-32	3.64686e-155	1.30291e-38	1.0823e-29
RA	ENSG00000204287	HLA-DRA	6	32407619	32412823	32407619	160	1.98917e-171	7.79852e-111	7.66381e-85	2.15229e-168	6.3285e-108	8.29225e-82
RA	ENSG00000204267	TAP2	6	32789610	32806557	32806557	43	5.371e-40	5.57083e-41	4.92701e-35	6.70548e-38	1.20553e-38	1.77701e-32
RA	ENSG00000204264	PSMB8	6	32808494	32811824	32811824	52	1.61752e-14	2.01167e-10	1.2483e-10	1.31262e-12	1.76483e-08	1.68833e-08
RA	ENSG00000204261	TAPSAR1	6	32811863	32814272	32811863	73	1.13846e-23	1.56076e-24	1.4461e-24	1.08689e-21	2.30283e-22	3.35288e-22
RA	ENSG00000240065	PSMB9	6	32821938	32827362	32821938	70	8.47366e-126	4.34557e-122	1.68053e-38	3.05617e-123	4.7019e-119	7.79285e-36
RA	ENSG00000168394	TAP1	6	32812986	32821755	32821755	52	6.72243e-77	1.23972e-76	5.98855e-37	1.45473e-74	5.74875e-74	2.42986e-34
RA	ENSG00000204256	BRD2	6	32936437	32949282	32936437	30	8.72296e-84	4.98582e-44	1.9069e-05	2.57407e-81	1.34866e-41	0.00193431
RA	ENSG00000231389	HLA-DPA1	6	33032346	33041549	33041549	179	3.0037e-81	3.43098e-54	1.57356e-50	7.50001e-79	1.23744e-51	1.02156e-47
RA	ENSG00000223865	HLA-DPB1	6	33043703	33054978	33043703	178	2.32641e-17	9.78117e-12	3.69676e-07	2.04095e-15	9.07133e-10	4.61526e-05
RA	ENSG00000204228	HSD17B8	6	33172419	33174608	33172419	8	4.24385e-34	2.50931e-23	0.05	4.75018e-32	3.5414e-21	0.05
RA	ENSG00000204227	RING1	6	33176272	33180499	33176272	43	2.60775e-82	8.62261e-83	1.60228e-38	7.05396e-80	4.66483e-80	7.79285e-36
RA	ENSG00000231500	RPS18	6	33239825	33244287	33239825	465	1.03361e-08	6.11796e-07	0.0019802	6.98978e-07	5.22603e-05	0.05
RA	ENSG00000231925	TAPBP	6	33267471	33282164	33282164	88	7.6946e-35	2.83704e-21	6.80946e-12	8.92024e-33	3.71203e-19	1.00471e-09
RA	ENSG00000204209	DAXX	6	33286335	33297046	33297046	13	2.57451e-33	0.000913663	8.0193e-05	2.78562e-31	0.0375411	0.00788808
RA	ENSG00000112514	CUTA	6	33384231	33386094	33386094	77	4.09634e-58	2.64825e-12	0.000683372	6.64835e-56	2.60492e-10	0.0492939
RA	ENSG00000137288	UQCC2	6	33663126	33679504	33679504	11	9.06149e-47	0.0006078	0.05	1.33698e-44	0.0277876	0.05
RA	ENSG00000161904	LEMD2	6	33738979	33756913	33756913	32	1.48369e-19	5.18083e-15	0.05	1.37601e-17	5.42483e-13	0.05
RA	ENSG00000137309	HMGA1	6	34204650	34214008	34204650	81	0.0780307	0.0252056	0.05	0.413192	0.373187	0.05
RA	ENSG00000186577	C6orf1	6	34214157	34217247	34217247	17	0.145923	0.0667911	0.00322951	0.541951	0.518176	0.05
RA	ENSG00000124614	RPS10	6	34385231	34393902	34393902	348	0.00347139	0.000824122	0.05	0.0682917	0.0347416	0.05
RA	ENSG00000124562	SNRPC	6	34725183	34741571	34725183	17	0.0160266	0.604025	0.05	0.189863	0.925505	0.05
RA	ENSG00000064995	TAF11	6	34845555	34855866	34855866	15	0.0097093	0.0051018	0.05	0.137028	0.146552	0.05
RA	ENSG00000198755	RPL10A	6	35436185	35438562	35436185	429	0.77997	0.853185	0.05	0.929558	0.974321	0.05
RA	ENSG00000096060	FKBP5	6	35541362	35696360	35696360	105	0.108402	0.0472443	0.05	0.488463	0.475173	0.05
RA	ENSG00000112081	SRSF3	6	36562145	36573377	36562145	293	0.191529	0.0966412	0.00454861	0.605305	0.610692	0.05
RA	ENSG00000137409	MTCH1	6	36935917	36954074	36954074	17	0.333404	0.228512	0.05	0.726815	0.793254	0.05
RA	ENSG00000137193	PIM1	6	37137979	37143202	37137979	572	0.532151	0.977515	0.05	0.833267	0.993333	0.05
RA	ENSG00000198937	CCDC167	6	37450696	37467698	37467698	56	0.604222	0.804051	0.05	0.867941	0.964924	0.05
RA	ENSG00000112576	CCND3	6	41902671	42018095	42018095	201	0.53959	0.295355	0.05	0.83853	0.828629	0.05
RA	ENSG00000137413	TAF8	6	42018251	42055199	42018251	17	0.498101	0.27068	0.05	0.814527	0.816741	0.05
RA	ENSG00000048544	MRPS10	6	42174539	42185603	42185603	33	0.755284	0.496849	0.05	0.923569	0.89376	0.05
RA	ENSG00000024048	UBR2	6	42531800	42661242	42531800	20	0.931825	0.738914	0.05	0.982579	0.952688	0.05
RA	ENSG00000124659	TBCC	6	42712219	42714558	42714558	30	0.152104	0.173372	0.05	0.549599	0.728028	0.05
RA	ENSG00000221821	C6orf226	6	42858005	42858554	42858554	47	0.377726	0.182046	0.05	0.75154	0.746115	0.05
RA	ENSG00000137161	CNPY3	6	42896938	42907025	42896938	29	0.191397	0.109947	0.05	0.605305	0.630828	0.05
RA	ENSG00000112667	DNPH1	6	43193367	43197222	43197222	26	0.218444	0.484577	0.05	0.637652	0.891513	0.05
RA	ENSG00000137207	YIPF3	6	43479565	43484728	43484728	51	0.859155	0.99247	0.05	0.95659	0.99742	0.05
RA	ENSG00000180992	MRPL14	6	44081194	44095194	44095194	36	0.571755	0.620975	0.05	0.859748	0.928888	0.05
RA	ENSG00000096384	HSP90AB1	6	44214824	44221620	44214824	247	0.113065	0.0395295	0.05	0.496131	0.440117	0.05
RA	ENSG00000196284	SUPT3H	6	44777054	45345690	45345690	48	0.0244331	0.341863	0.05	0.244784	0.848406	0.05
RA	ENSG00000112146	FBXO9	6	52916789	52965671	52916789	26	0.843234	0.621768	0.05	0.951385	0.929644	0.05
RA	ENSG00000012660	ELOVL5	6	53132196	53213947	53213947	31	0.860813	0.864104	0.05	0.95659	0.975611	0.05
RA	ENSG00000112200	ZNF451	6	56951642	57034990	56951642	11	0.765187	0.510908	0.05	0.926129	0.899633	0.05
RA	ENSG00000118482	PHF3	6	64345725	64489229	64345725	57	0.144913	0.731122	0.05	0.541495	0.952688	0.05
RA	ENSG00000168216	LMBRD1	6	70385694	70507003	70507003	22	0.284632	0.274634	0.05	0.695141	0.816741	0.05
RA	ENSG00000112305	SMAP1	6	71377479	71571718	71377479	29	0.108949	0.1761	0.05	0.488463	0.733433	0.05
RA	ENSG00000112309	B3GAT2	6	71566382	71666741	71666741	138	0.453374	0.241856	0.05	0.789937	0.801334	0.05
RA	ENSG00000135297	MTO1	6	74171301	74218959	74171301	73	0.336377	0.306876	0.05	0.728702	0.833572	0.05
RA	ENSG00000156508	EEF1A1	6	74225473	74233340	74233340	390	0.295127	0.927902	0.05	0.700792	0.98659	0.05
RA	ENSG00000112695	COX7A2	6	75947391	75960039	75960039	108	0.271494	0.145118	0.05	0.688442	0.697787	0.05
RA	ENSG00000112697	TMEM30A	6	75962640	75994684	75994684	47	0.047581	0.213638	0.05	0.336201	0.7762	0.05
RA	ENSG00000146247	PHIP	6	79645584	79787953	79787953	35	0.0669248	0.0620207	0.05	0.387233	0.506604	0.05
RA	ENSG00000118418	HMGN3	6	79910962	79924739	79924739	45	0.523024	0.330121	0.05	0.829239	0.845088	0.05
RA	ENSG00000005700	IBTK	6	82879700	82957471	82957471	26	0.0472109	0.161952	0.05	0.335332	0.716575	0.05
RA	ENSG00000135317	SNX14	6	86215214	86303874	86303874	20	0.465376	0.937531	0.05	0.797577	0.988034	0.05
RA	ENSG00000203875	SNHG5	6	86370710	86388451	86388451	336	0.735053	0.513867	0.05	0.912073	0.899895	0.05
RA	ENSG00000188994	ZNF292	6	87865004	87973914	87865004	20	0.320832	0.355792	0.05	0.715646	0.857185	0.05
RA	ENSG00000111850	SMIM8	6	88032393	88052043	88032393	34	0.161686	0.480516	0.05	0.563125	0.891513	0.05
RA	ENSG00000135334	AKIRIN2	6	88384790	88411927	88411927	43	0.265775	0.221925	0.05	0.684436	0.78619	0.05
RA	ENSG00000146278	PNRC1	6	89790470	89794879	89790470	383	0.321478	0.157663	0.05	0.715646	0.711236	0.05
RA	ENSG00000198833	UBE2J1	6	90036344	90062567	90062567	33	0.302501	0.511344	0.05	0.707434	0.899633	0.05
RA	ENSG00000118412	CASP8AP2	6	90539613	90584155	90539613	30	0.312519	0.264108	0.05	0.713387	0.816741	0.05
RA	ENSG00000112182	BACH2	6	90636248	91006627	91006627	142	0.108496	0.917604	0.05	0.488463	0.983748	0.05
RA	ENSG00000014123	UFL1	6	96969471	97003152	96969471	11	0.238398	0.098551	0.05	0.660272	0.610692	0.05
RA	ENSG00000123545	NDUFAF4	6	97337189	97345757	97345757	35	0.0506841	0.0808795	0.05	0.340455	0.570376	0.05
RA	ENSG00000132424	PNISR	6	99845927	99864304	99864304	192	0.246816	0.972748	0.05	0.66984	0.991689	0.05
RA	ENSG00000112237	CCNC	6	99990256	100014914	100014914	21	0.0361544	0.0400927	0.05	0.295674	0.440117	0.05
RA	ENSG00000057657	PRDM1	6	106534195	106557814	106534195	214	0.0544579	0.0432001	0.05	0.35425	0.455009	0.05
RA	ENSG00000112297	AIM1	6	106959730	107018326	106959730	45	0.0414716	0.0498288	0.05	0.319215	0.485137	0.05
RA	ENSG00000146285	SCML4	6	108025308	108145521	108145521	60	0.379042	0.729495	0.05	0.75154	0.952688	0.05
RA	ENSG00000081087	OSTM1	6	108362613	108487058	108487058	28	0.782975	0.645786	0.05	0.929558	0.940165	0.05
RA	ENSG00000112335	SNX3	6	108532426	108582464	108582464	96	0.385944	0.493477	0.05	0.755473	0.89376	0.05
RA	ENSG00000135535	CD164	6	109687717	109703762	109703762	199	0.253282	0.169759	0.05	0.672805	0.722846	0.05
RA	ENSG00000123505	AMD1	6	111195973	111216916	111195973	68	0.401777	0.32034	0.05	0.763214	0.839989	0.05
RA	ENSG00000197498	RPF2	6	111303218	111349466	111303218	27	0.317909	0.304272	0.05	0.713728	0.830944	0.05
RA	ENSG00000010810	FYN	6	111981535	112194655	112194655	145	0.294176	0.121755	0.05	0.699803	0.658693	0.05
RA	ENSG00000196591	HDAC2	6	114254192	114332472	114332472	9	0.170402	0.0684157	0.05	0.580769	0.518176	0.05
RA	ENSG00000178425	NT5DC1	6	116422012	116570660	116422012	25	0.99223	0.903895	0.05	0.996861	0.98259	0.05
RA	ENSG00000187189	TSPYL4	6	116571151	116575261	116575261	20	0.682458	0.396694	0.05	0.89721	0.866329	0.05
RA	ENSG00000189241	TSPYL1	6	116597741	116601066	116601066	104	0.299975	0.365524	0.05	0.705773	0.858016	0.05
RA	ENSG00000111832	RWDD1	6	116892530	116918838	116892530	68	0.252577	0.200349	0.05	0.672573	0.760623	0.05
RA	ENSG00000111860	CEP85L	6	118781935	119031238	119031238	69	0.63503	0.458529	0.05	0.8766	0.880438	0.05
RA	ENSG00000111875	ASF1A	6	119215521	119230332	119215521	48	0.271899	0.615973	0.05	0.688442	0.927455	0.05
RA	ENSG00000111897	SERINC1	6	122764499	122792967	122792967	16	0.956356	0.866791	0.05	0.989902	0.975969	0.05
RA	ENSG00000111906	HDDC2	6	125542991	125623282	125623282	5	0.993176	0.992453	0.05	0.996861	0.99742	0.05
RA	ENSG00000111912	NCOA7	6	126102307	126252266	126102307	61	0.780325	0.808343	0.05	0.929558	0.966083	0.05
RA	ENSG00000172673	THEMIS	6	128029217	128239776	128239776	32	0.711453	0.426	0.05	0.906283	0.872977	0.05
RA	ENSG00000164483	SAMD3	6	130465516	130686570	130686570	60	0.456131	0.941148	0.05	0.791765	0.988131	0.05
RA	ENSG00000118507	AKAP7	6	131456806	131604675	131456806	43	0.226758	0.652856	0.05	0.644425	0.940961	0.05
RA	ENSG00000112282	MED23	6	131895106	131949369	131949369	20	0.0510748	0.859952	0.05	0.341295	0.974652	0.05
RA	ENSG00000112306	RPS12	6	133135580	133138703	133135580	543	0.76046	0.484872	0.05	0.924622	0.891513	0.05
RA	ENSG00000112339	HBS1L	6	135281516	135424194	135424194	9	0.0578027	0.0190517	0.05	0.365074	0.33169	0.05
RA	ENSG00000135541	AHI1	6	135604670	135818885	135818885	14	0.243518	0.542832	0.05	0.664809	0.909823	0.05
RA	ENSG00000029363	BCLAF1	6	136578001	136610989	136610989	39	0.527566	0.394284	0.05	0.830979	0.866203	0.05
RA	ENSG00000237499	RP11-356I2.4	6	138144810	138189370	138189370	35	0.0729047	0.0281475	0.00910114	0.403837	0.390456	0.05
RA	ENSG00000118503	TNFAIP3	6	138188351	138204449	138188351	500	7.53808e-05	0.00112733	0.000100972	0.00302082	0.0451769	0.00885827
RA	ENSG00000051620	HEBP2	6	138724698	138743179	138724698	204	0.0286079	0.0127764	0.05	0.266321	0.278027	0.05
RA	ENSG00000024862	CCDC28A	6	139094657	139114456	139094657	14	0.140059	0.231942	0.05	0.534757	0.795861	0.05
RA	ENSG00000146386	ABRACL	6	139349819	139364439	139349819	188	0.370165	0.366612	0.05	0.749737	0.858016	0.05
RA	ENSG00000112406	HECA	6	139456249	139501939	139456249	112	0.486621	0.456246	0.05	0.812955	0.880182	0.05
RA	ENSG00000164442	CITED2	6	139693393	139695757	139695757	113	0.919386	0.700965	0.05	0.978187	0.951282	0.05
RA	ENSG00000010818	HIVEP2	6	143072604	143266338	143266338	51	0.747912	0.806496	0.05	0.918201	0.966083	0.05
RA	ENSG00000112419	PHACTR2	6	143857982	144152322	143857982	115	0.34355	0.24589	0.05	0.732695	0.805214	0.05
RA	ENSG00000169976	SF3B5	6	144416018	144416754	144416754	44	0.551987	0.427708	0.05	0.845963	0.873189	0.05
RA	ENSG00000055208	TAB2	6	149639063	149732749	149639063	91	0.0626021	0.161358	0.05	0.380421	0.716575	0.05
RA	ENSG00000178199	ZC3H12D	6	149768794	149806197	149806197	37	0.262207	0.107702	0.05	0.682536	0.625405	0.05
RA	ENSG00000131013	PPIL4	6	149825869	149867174	149867174	10	0.0485196	0.481764	0.05	0.338684	0.891513	0.05
RA	ENSG00000055211	GINM1	6	149887430	149912884	149887430	23	0.179664	0.194639	0.05	0.593531	0.758025	0.05
RA	ENSG00000120265	PCMT1	6	150070802	150132556	150070802	26	0.344711	0.210072	0.05	0.733494	0.77156	0.05
RA	ENSG00000074706	IPCEF1	6	154475631	154677926	154677926	89	0.0127141	0.0656819	0.05	0.166395	0.514984	0.05
RA	ENSG00000049618	ARID1B	6	157099063	157531913	157099063	25	0.161573	0.356278	0.05	0.563125	0.857185	0.05
RA	ENSG00000215712	TMEM242	6	157710418	157744633	157744633	34	0.526595	0.274289	0.05	0.830979	0.816741	0.05
RA	ENSG00000130340	SNX9	6	158244296	158366109	158244296	56	0.780232	0.572321	0.05	0.929558	0.918673	0.05
RA	ENSG00000078269	SYNJ2	6	158402888	158520208	158402888	17	0.0671636	0.82931	0.05	0.387278	0.973007	0.05
RA	ENSG00000272047	GTF2H5	6	158589384	158620376	158589384	61	0.158748	0.911255	0.05	0.560714	0.982703	0.05
RA	ENSG00000146425	DYNLT1	6	159057506	159065771	159065771	117	0.510464	0.264923	0.05	0.823743	0.816741	0.05
RA	ENSG00000164674	SYTL3	6	159071046	159185908	159071046	44	0.145755	0.0593313	0.018121	0.541948	0.500575	0.05
RA	ENSG00000092820	EZR	6	159186773	159240444	159240444	65	0.0630521	0.0277252	0.05	0.380422	0.389593	0.05
RA	ENSG00000164691	TAGAP	6	159455500	159466184	159466184	233	0.0929305	0.353132	0.05	0.454152	0.8567	0.05
RA	ENSG00000112096	SOD2	6	160090089	160183510	160183510	95	0.207398	0.0944703	0.05	0.623346	0.608433	0.05
RA	ENSG00000146457	WTAP	6	160146617	160177351	160146617	61	0.46646	0.253424	0.05	0.798246	0.81176	0.05
RA	ENSG00000120437	ACAT2	6	160183562	160199312	160183562	7	0.711379	0.67874	0.05	0.906283	0.948591	0.05
RA	ENSG00000112110	MRPL18	6	160210844	160219468	160210844	103	0.274166	0.114518	0.05	0.693101	0.639805	0.05
RA	ENSG00000197081	IGF2R	6	160390131	160534539	160390131	154	0.826494	0.564954	0.05	0.947821	0.917839	0.05
RA	ENSG00000198818	SFT2D1	6	166733216	166756079	166756079	125	0.0329825	0.873699	0.05	0.280807	0.977336	0.05
RA	ENSG00000060762	MPC1	6	166778407	166796486	166796486	59	0.377334	0.168685	0.00801047	0.75154	0.722157	0.05
RA	ENSG00000026297	RNASET2	6	167342992	167370672	167370672	272	0.00045368	0.55686	0.05	0.01416	0.914906	0.05
RA	ENSG00000008018	PSMB1	6	170844205	170862429	170862429	28	0.110179	0.910156	0.05	0.489249	0.982703	0.05
RA	ENSG00000071994	PDCD2	6	170884383	170893780	170893780	25	0.369133	0.345375	0.05	0.74898	0.848406	0.05
RA	ENSG00000164828	SUN1	7	855528	914557	855528	19	0.362723	0.281689	0.05	0.74633	0.817749	0.05
RA	ENSG00000240230	COX19	7	1005711	1015235	1015235	24	0.844214	0.583477	0.05	0.951705	0.922986	0.05
RA	ENSG00000146540	C7orf50	7	1036622	1177896	1177896	99	0.696999	0.439316	0.05	0.897329	0.873252	0.05
RA	ENSG00000178381	ZFAND2A	7	1191707	1200395	1200395	54	0.544552	0.306661	0.05	0.842926	0.833572	0.05
RA	ENSG00000157778	PSMG3	7	1606966	1610641	1610641	13	0.0129463	0.042673	0.05	0.167425	0.455009	0.05
RA	ENSG00000002822	MAD1L1	7	1855429	2272878	2272878	148	0.015751	0.0102474	0.05	0.188298	0.241036	0.05
RA	ENSG00000106263	EIF3B	7	2393721	2420380	2393721	40	0.8006	0.514452	0.05	0.937161	0.899895	0.05
RA	ENSG00000136213	CHST12	7	2443223	2474242	2443223	49	0.00765148	0.00638731	0.05	0.119407	0.168563	0.05
RA	ENSG00000164916	FOXK1	7	4683388	4811074	4683388	301	0.0239373	0.926879	0.05	0.240559	0.98659	0.05
RA	ENSG00000196204	RNF216P1	7	5013619	5080306	5013619	35	0.00164053	0.00560899	0.05	0.0403383	0.152998	0.05
RA	ENSG00000157954	WIPI2	7	5229819	5273457	5229819	9	0.302957	0.69537	0.05	0.707592	0.949588	0.05
RA	ENSG00000075624	ACTB	7	5566782	5603415	5603415	344	0.358949	0.159982	0.05	0.743661	0.714309	0.05
RA	ENSG00000011275	RNF216	7	5659678	5821370	5821370	6	0.952314	0.842508	0.05	0.989246	0.974029	0.05
RA	ENSG00000122674	CCZ1	7	5938365	5964445	5938365	64	0.65809	0.597358	0.05	0.885122	0.925505	0.05
RA	ENSG00000136238	RAC1	7	6414154	6443608	6414154	53	0.846436	0.87481	0.05	0.95305	0.977336	0.05
RA	ENSG00000136240	KDELR2	7	6500712	6522220	6522220	10	0.659692	0.515913	0.05	0.885122	0.900216	0.05
RA	ENSG00000136247	ZDHHC4	7	6617065	6629005	6617065	15	0.278679	0.317305	0.05	0.695072	0.838738	0.05
RA	ENSG00000106392	C1GALT1	7	7196565	7288282	7196565	20	0.587529	0.395221	0.05	0.865825	0.866203	0.05
RA	ENSG00000106399	RPA3	7	7676149	7758238	7758238	48	0.0301002	0.0295616	0.05	0.272919	0.398631	0.05
RA	ENSG00000189043	NDUFA4	7	10971578	10979883	10979883	111	0.491622	0.278058	0.05	0.812963	0.816741	0.05
RA	ENSG00000106443	PHF14	7	11013499	11209250	11013499	17	0.458949	0.690007	0.05	0.795381	0.948591	0.05
RA	ENSG00000106460	TMEM106B	7	12250867	12282993	12250867	111	0.0492029	0.791452	0.05	0.339724	0.96479	0.05
RA	ENSG00000122644	ARL4A	7	12726481	12730559	12726481	53	0.714861	0.435408	0.05	0.906547	0.873252	0.05
RA	ENSG00000196683	TOMM7	7	22852251	22862470	22862470	500	0.592333	0.390719	0.05	0.865825	0.864556	0.05
RA	ENSG00000164548	TRA2A	7	23544399	23571660	23571660	103	0.42689	0.729721	0.05	0.778912	0.952688	0.05
RA	ENSG00000172115	CYCS	7	25159710	25164980	25164980	224	0.788746	0.650963	0.05	0.931564	0.940961	0.05
RA	ENSG00000122566	HNRNPA2B1	7	26229547	26240366	26240366	148	0.519526	0.493246	0.05	0.827549	0.89376	0.05
RA	ENSG00000122565	CBX3	7	26240782	26252976	26240782	136	0.225324	0.999014	0.05	0.644425	0.999479	0.05
RA	ENSG00000106052	TAX1BP1	7	27778950	27884183	27778950	40	0.439279	0.316663	0.05	0.783061	0.838553	0.05
RA	ENSG00000196295	AC005154.6	7	30555925	30625588	30625588	40	0.438384	0.208756	0.05	0.783061	0.77156	0.05
RA	ENSG00000106355	LSM5	7	32524951	32534895	32534895	86	0.48827	0.295249	0.05	0.812963	0.828629	0.05
RA	ENSG00000122643	NT5C3A	7	33053742	33102409	33102409	35	0.0162035	0.0112238	0.05	0.190567	0.259968	0.05
RA	ENSG00000122557	HERPUD2	7	35672269	35734745	35734745	26	0.54991	0.342848	0.05	0.845963	0.848406	0.05
RA	ENSG00000122545	2025-09-07	7	35840542	35944917	35840542	26	0.530553	0.272742	0.05	0.832311	0.816741	0.05
RA	ENSG00000155849	ELMO1	7	36893961	37488852	37488852	35	0.128646	0.460833	0.05	0.516814	0.880438	0.05
RA	ENSG00000006451	RALA	7	39663082	39747723	39663082	15	0.69688	0.40574	0.05	0.897329	0.866329	0.05
RA	ENSG00000065883	CDK13	7	39989636	40136733	39989636	57	0.415227	0.222572	0.05	0.773537	0.787001	0.05
RA	ENSG00000106591	MRPL32	7	42971823	42988557	42971823	13	0.981905	0.858313	0.05	0.99389	0.974652	0.05
RA	ENSG00000164543	STK17A	7	43622357	43666385	43622357	203	0.587151	0.641208	0.05	0.865825	0.938765	0.05
RA	ENSG00000106603	COA1	7	43648055	43769316	43769316	13	0.265668	0.588708	0.05	0.684436	0.924093	0.05
RA	ENSG00000106605	BLVRA	7	43798279	43846939	43798279	98	0.415406	0.190786	0.05	0.773537	0.754814	0.05
RA	ENSG00000062582	MRPS24	7	43906157	43909492	43909492	24	0.794265	0.511155	0.05	0.934125	0.899633	0.05
RA	ENSG00000228434	AC004951.6	7	44043645	44047465	44047465	34	0.448649	0.470802	0.05	0.787622	0.888597	0.05
RA	ENSG00000136279	DBNL	7	44084239	44109055	44084239	52	0.386096	0.250917	0.05	0.755473	0.811073	0.05
RA	ENSG00000122678	POLM	7	44111846	44122139	44122139	19	0.204378	0.130439	0.05	0.620011	0.674656	0.05
RA	ENSG00000106628	POLD2	7	44154286	44163957	44163957	15	0.850676	0.68757	0.05	0.956127	0.948591	0.05
RA	ENSG00000015676	NUDCD3	7	44418720	44530479	44530479	18	0.0741897	0.0912282	0.05	0.405607	0.599447	0.05
RA	ENSG00000158604	TMED4	7	44617493	44621886	44621886	14	0.0893487	0.803183	0.05	0.446881	0.964924	0.05
RA	ENSG00000196262	PPIA	7	44836279	44864163	44836279	333	0.149869	0.166755	0.05	0.547375	0.720753	0.05
RA	ENSG00000105968	H2AFV	7	44866390	44887682	44887682	39	0.279427	0.432761	0.05	0.695072	0.873252	0.05
RA	ENSG00000136286	MYO1G	7	45002261	45018697	45018697	55	0.596395	0.611643	0.05	0.866131	0.926455	0.05
RA	ENSG00000232956	SNHG15	7	45022622	45026560	45026560	105	0.67858	0.385637	0.05	0.896488	0.864556	0.05
RA	ENSG00000136273	HUS1	7	47735328	48019178	48019178	40	0.198596	0.691876	0.05	0.614449	0.94921	0.05
RA	ENSG00000183696	UPP1	7	48128225	48148330	48128225	16	0.27585	0.341549	0.05	0.695072	0.848406	0.05
RA	ENSG00000185811	IKZF1	7	50343720	50472799	50343720	195	0.945296	0.916661	0.05	0.987269	0.983748	0.05
RA	ENSG00000132432	SEC61G	7	54819943	54827667	54827667	226	0.375155	0.269541	0.05	0.75154	0.816741	0.05
RA	ENSG00000154978	VOPP1	7	55503749	55640681	55640681	46	0.556214	0.734544	0.05	0.848038	0.952688	0.05
RA	ENSG00000146731	CCT6A	7	56119323	56131682	56119323	35	0.256602	0.111926	0.05	0.677166	0.63329	0.05
RA	ENSG00000129103	SUMF2	7	56131695	56148363	56131695	54	0.888162	0.896133	0.05	0.966144	0.980686	0.05
RA	ENSG00000106153	CHCHD2	7	56169262	56174269	56174269	88	0.809517	0.854723	0.05	0.941825	0.974321	0.05
RA	ENSG00000272831	RP11-792A8.4	7	66204816	66204982	66204982	14	0.207107	0.261551	0.05	0.623346	0.816741	0.05
RA	ENSG00000126524	SBDS	7	66452664	66460588	66460588	255	0.283382	0.399491	0.05	0.695072	0.866329	0.05
RA	ENSG00000130305	NSUN5	7	72716514	72722864	72722864	37	0.224776	0.510892	0.05	0.644425	0.899633	0.05
RA	ENSG00000106635	BCL7B	7	72950686	72972332	72972332	72	0.889096	0.977726	0.05	0.966527	0.993333	0.05
RA	ENSG00000176410	DNAJC30	7	73095299	73097783	73097783	30	0.593738	0.318596	0.05	0.866131	0.839714	0.05
RA	ENSG00000071462	WBSCR22	7	73097898	73119479	73097898	20	0.675192	0.423692	0.05	0.894196	0.871123	0.05
RA	ENSG00000106682	EIF4H	7	73588575	73611431	73588575	64	0.175052	0.186169	0.05	0.583745	0.74728	0.05
RA	ENSG00000158517	NCF1	7	74188309	74203657	74188309	28	0.00486417	0.0682862	0.05	0.0882073	0.518176	0.05
RA	ENSG00000005486	RHBDD2	7	75471920	75518244	75471920	91	0.0766732	0.22609	0.05	0.410695	0.791679	0.05
RA	ENSG00000146701	MDH2	7	75677369	75696826	75677369	41	0.594053	0.630693	0.05	0.866131	0.934964	0.05
RA	ENSG00000106211	HSPB1	7	75931861	75933612	75931861	136	0.683802	0.806859	0.05	0.89721	0.966083	0.05
RA	ENSG00000187257	RSBN1L	7	77325760	77412339	77325760	57	0.318599	0.51412	0.05	0.713728	0.899895	0.05
RA	ENSG00000135185	TMEM243	7	86825654	86849903	86849903	21	0.891229	0.836487	0.05	0.966971	0.973007	0.05
RA	ENSG00000182165	TP53TG1	7	86954541	86974831	86974831	85	0.0567757	0.620927	0.05	0.362783	0.928888	0.05
RA	ENSG00000075142	SRI	7	87834433	87856308	87856308	35	0.144452	0.131838	0.05	0.541495	0.676058	0.05
RA	ENSG00000127914	AKAP9	7	91570181	91739987	91570181	38	0.489047	0.475192	0.05	0.812963	0.890392	0.05
RA	ENSG00000234545	FAM133B	7	92190107	92219708	92219708	34	0.270493	0.204504	0.05	0.688105	0.76676	0.05
RA	ENSG00000105810	CDK6	7	92234235	92465908	92465908	47	0.0311662	0.444427	0.05	0.275781	0.877445	0.05
RA	ENSG00000205413	SAMD9	7	92728829	92747336	92747336	77	0.33614	0.235765	0.05	0.728702	0.800516	0.05
RA	ENSG00000177409	SAMD9L	7	92759368	92777682	92777682	57	0.930025	0.790076	0.05	0.982579	0.96479	0.05
RA	ENSG00000127922	SHFM1	7	96135935	96339203	96339203	53	0.492806	0.341569	0.05	0.812963	0.848406	0.05
RA	ENSG00000205356	TECPR1	7	97843936	97881563	97881563	13	0.38444	0.663516	0.05	0.755007	0.942733	0.05
RA	ENSG00000164713	BRI3	7	97881691	97937000	97881691	186	0.277957	0.116953	0.0205422	0.695072	0.647515	0.05
RA	ENSG00000130429	ARPC1B	7	98971872	98992424	98971872	197	0.860015	0.598592	0.05	0.95659	0.925505	0.05
RA	ENSG00000241468	ATP5J2	7	99046098	99063954	99063954	54	0.113926	0.265352	0.05	0.498386	0.816741	0.05
RA	ENSG00000160908	ZNF394	7	99090863	99097947	99097947	43	0.767127	0.50482	0.05	0.927064	0.897653	0.05
RA	ENSG00000146833	TRIM4	7	99488036	99517223	99517223	11	0.379789	0.654343	0.05	0.75154	0.940961	0.05
RA	ENSG00000168090	COPS6	7	99686577	99689823	99686577	12	0.359273	0.289322	0.05	0.743661	0.822928	0.05
RA	ENSG00000166508	MCM7	7	99690403	99699488	99699488	22	0.802718	0.554135	0.05	0.938963	0.914747	0.05
RA	ENSG00000106290	TAF6	7	99707571	99717190	99717190	13	0.715939	0.420996	0.05	0.906547	0.869751	0.05
RA	ENSG00000188186	LAMTOR4	7	99746530	99753567	99746530	64	0.756838	0.874443	0.05	0.923569	0.977336	0.05
RA	ENSG00000121716	PILRB	7	99949799	99965356	99949799	21	0.177362	0.893839	0.05	0.589875	0.980142	0.05
RA	ENSG00000160813	PPP1R35	7	100033085	100034188	100034188	11	0.0210315	0.406209	0.05	0.222816	0.866329	0.05
RA	ENSG00000166925	TSC22D4	7	100060982	100076902	100076902	95	0.76789	0.949283	0.05	0.927408	0.988131	0.05
RA	ENSG00000077454	LRCH4	7	100171634	100183776	100183776	45	0.129686	0.567837	0.05	0.519407	0.918604	0.05
RA	ENSG00000106330	MOSPD3	7	100209725	100213007	100209725	16	0.419893	0.739169	0.05	0.773537	0.952688	0.05
RA	ENSG00000172354	GNB2	7	100271154	100276797	100271154	13	0.00837968	0.358707	0.05	0.124798	0.858016	0.05
RA	ENSG00000146830	GIGYF1	7	100277130	100287071	100287071	16	0.0790512	0.111351	0.05	0.416888	0.631896	0.05
RA	ENSG00000087087	SRRT	7	100472748	100486285	100472748	38	0.0600785	0.640278	0.05	0.370047	0.938142	0.05
RA	ENSG00000169871	TRIM56	7	100728720	100735017	100728720	70	0.598702	0.318967	0.05	0.866131	0.839714	0.05
RA	ENSG00000106400	ZNHIT1	7	100860955	100867471	100860955	42	0.597435	0.817644	0.05	0.866131	0.969472	0.05
RA	ENSG00000214253	FIS1	7	100882739	100895597	100895597	31	0.470878	0.23279	0.05	0.798574	0.797086	0.05
RA	ENSG00000160991	ORAI2	7	102073553	102096684	102073553	44	0.28422	0.241931	0.05	0.695072	0.801334	0.05
RA	ENSG00000267368	UPK3BL	7	102277472	102283238	102283238	149	0.798103	0.650981	0.05	0.936595	0.940961	0.05
RA	ENSG00000105819	PMPCB	7	102937869	102969958	102937869	19	0.514213	0.900729	0.05	0.825314	0.981412	0.05
RA	ENSG00000105821	DNAJC2	7	102956211	102985320	102985320	14	0.318605	0.263827	0.05	0.713728	0.816741	0.05
RA	ENSG00000239569	KMT2E-AS1	7	104653872	104654625	104654625	11	0.125394	0.867472	0.05	0.51266	0.975969	0.05
RA	ENSG00000005483	KMT2E	7	104654769	104754808	104654769	88	0.824914	0.586117	0.05	0.947175	0.924009	0.05
RA	ENSG00000135250	SRPK2	7	104751151	105039755	105039755	19	0.29935	0.549163	0.05	0.705773	0.91262	0.05
RA	ENSG00000008282	SYPL1	7	105730949	105753022	105753022	145	0.494136	0.245888	0.05	0.812963	0.805214	0.05
RA	ENSG00000105835	NAMPT	7	105888731	105925638	105925638	270	0.734967	0.496852	0.05	0.912073	0.89376	0.05
RA	ENSG00000105856	HBP1	7	106809406	106841999	106809406	18	0.110158	0.443732	0.05	0.489249	0.877445	0.05
RA	ENSG00000091140	DLD	7	107531415	107572175	107531415	11	0.562097	0.48455	0.05	0.852786	0.891513	0.05
RA	ENSG00000177683	THAP5	7	108194987	108209897	108209897	61	0.013903	0.182608	0.05	0.173238	0.746533	0.05
RA	ENSG00000128590	DNAJB9	7	108210195	108215294	108210195	141	0.83182	0.556326	0.05	0.949547	0.914906	0.05
RA	ENSG00000006652	IFRD1	7	112063023	112121045	112063023	102	0.00860033	0.028842	0.05	0.125751	0.394234	0.05
RA	ENSG00000135272	MDFIC	7	114562209	114659256	114562209	63	0.74552	0.928368	0.05	0.917378	0.98659	0.05
RA	ENSG00000135269	TES	7	115850547	115898837	115850547	76	0.535014	0.794908	0.05	0.83489	0.96479	0.05
RA	ENSG00000198898	CAPZA2	7	116451124	116562103	116451124	47	0.0428275	0.087736	0.05	0.32313	0.585839	0.05
RA	ENSG00000128534	NAA38	7	117824086	117832878	117824086	46	0.345928	0.152789	0.05	0.733988	0.711236	0.05
RA	ENSG00000128609	NDUFA5	7	123177051	123198309	123198309	62	0.283397	0.121149	0.05	0.695072	0.657606	0.05
RA	ENSG00000048405	ZNF800	7	126986844	127071978	127071978	39	0.439578	0.650709	0.05	0.783061	0.940961	0.05
RA	ENSG00000004059	ARF5	7	127228399	127231462	127228399	29	0.00802262	0.00201153	0.05	0.121689	0.0725492	0.05
RA	ENSG00000197157	SND1	7	127292234	127732659	127292234	22	0.958598	0.788775	0.05	0.990129	0.96479	0.05
RA	ENSG00000106348	IMPDH1	7	128032331	128050306	128050306	15	0.889407	0.766962	0.05	0.966527	0.959274	0.05
RA	ENSG00000128524	ATP6V1F	7	128502880	128505898	128502880	36	0.041406	0.132616	0.05	0.319215	0.677909	0.05
RA	ENSG00000186591	UBE2H	7	129470572	129592789	129592789	33	0.0360661	0.0108222	0.05	0.295674	0.252726	0.05
RA	ENSG00000233559	AC016831.7	7	130538479	130613408	130538479	56	0.599034	0.322301	0.05	0.866131	0.840949	0.05
RA	ENSG00000271204	RP11-138A9.1	7	130614968	130616965	130616965	188	0.836368	0.616529	0.05	0.950503	0.927455	0.05
RA	ENSG00000273319	RP11-138A9.2	7	130621223	130624420	130621223	162	0.949591	0.948006	0.05	0.988316	0.988131	0.05
RA	ENSG00000231721	MKLN1-AS1	7	130626519	130794854	130794854	246	0.668162	0.74184	0.05	0.890334	0.952688	0.05
RA	ENSG00000243317	C7orf73	7	135347244	135378166	135347244	47	0.609076	0.327754	0.05	0.867941	0.843292	0.05
RA	ENSG00000105887	MTPN	7	135611509	135662101	135662101	48	0.772059	0.572597	0.05	0.927843	0.918673	0.05
RA	ENSG00000105939	ZC3HAV1	7	138728266	138794465	138794465	173	0.398593	0.422742	0.05	0.762344	0.870698	0.05
RA	ENSG00000164898	C7orf55	7	139024203	139031065	139024203	13	0.866885	0.667629	0.05	0.957211	0.945309	0.05
RA	ENSG00000133606	MKRN1	7	140152840	140179369	140179369	29	0.622224	0.405671	0.05	0.872422	0.866329	0.05
RA	ENSG00000090266	NDUFB2	7	140396621	140406446	140396621	42	0.564409	0.309214	0.05	0.85491	0.833941	0.05
RA	ENSG00000157764	BRAF	7	140419127	140624564	140624564	37	0.0210718	0.00784541	0.05	0.222816	0.195894	0.05
RA	ENSG00000090263	MRPS33	7	140705854	140715028	140715028	11	0.983187	0.960843	0.05	0.99389	0.989836	0.05
RA	ENSG00000211751	TRBV25-1	7	142378572	142379076	142378572	72	0.101734	0.450384	0.05	0.476602	0.879907	0.05
RA	ENSG00000211772	TRBC2	7	142498725	142500432	142498725	256	0.452928	0.221942	0.05	0.789662	0.78619	0.05
RA	ENSG00000106123	EPHB6	7	142552792	142568847	142552792	31	0.204253	0.0961574	0.05	0.620011	0.610692	0.05
RA	ENSG00000197448	GSTK1	7	142941186	142967847	142941186	156	0.994217	0.939055	0.05	0.997316	0.988034	0.05
RA	ENSG00000159840	ZYX	7	143078173	143088190	143078173	77	0.859639	0.722936	0.05	0.95659	0.952688	0.05
RA	ENSG00000229153	EPHA1-AS1	7	143104906	143220542	143104906	71	0.247985	0.42429	0.05	0.66984	0.871123	0.05
RA	ENSG00000055130	CUL1	7	148395757	148498128	148395757	26	0.33545	0.301909	0.05	0.728702	0.829953	0.05
RA	ENSG00000171130	ATP6V0E2	7	149570057	149577784	149570057	63	0.140025	0.0601745	0.05	0.534757	0.504044	0.05
RA	ENSG00000179144	GIMAP7	7	150211918	150218161	150211918	412	0.032258	0.102535	0.05	0.279525	0.610692	0.05
RA	ENSG00000133574	GIMAP4	7	150264365	150271041	150264365	401	0.344315	0.404547	0.05	0.733364	0.866329	0.05
RA	ENSG00000133561	GIMAP6	7	150322463	150329473	150329473	237	0.256074	0.183433	0.05	0.676689	0.74728	0.05
RA	ENSG00000106560	GIMAP2	7	150382788	150390729	150382788	85	0.634081	0.368521	0.05	0.8766	0.858016	0.05
RA	ENSG00000213203	GIMAP1	7	150413645	150421372	150413645	273	0.668875	0.672021	0.05	0.890465	0.947296	0.05
RA	ENSG00000196329	GIMAP5	7	150434436	150446823	150434436	219	0.2031	0.395448	0.05	0.618775	0.866203	0.05
RA	ENSG00000164897	TMUB1	7	150778167	150780633	150780633	15	0.93352	0.824724	0.05	0.982875	0.973007	0.05
RA	ENSG00000106615	RHEB	7	151163098	151217206	151217206	49	0.442765	0.953776	0.05	0.784112	0.988639	0.05
RA	ENSG00000106617	PRKAG2	7	151253197	151574126	151574126	32	0.409019	0.285179	0.05	0.769221	0.817749	0.05
RA	ENSG00000055609	KMT2C	7	151832010	152133090	152133090	22	0.034636	0.883018	0.05	0.288278	0.978028	0.05
RA	ENSG00000273344	PAXIP1-AS1	7	154795158	154797413	154795158	58	0.184074	0.0712989	0.05	0.596156	0.52719	0.05
RA	ENSG00000186480	INSIG1	7	155089486	155101945	155089486	57	0.7192	0.451775	0.05	0.906946	0.880182	0.05
RA	ENSG00000105993	DNAJB6	7	157128075	157210133	157128075	58	0.138985	0.875266	0.05	0.534757	0.977336	0.05
RA	ENSG00000117868	ESYT2	7	158523686	158622944	158622944	16	0.0082334	0.750794	0.05	0.12373	0.953846	0.05
RA	ENSG00000126870	WDR60	7	158649269	158749438	158649269	19	0.341042	0.24173	0.05	0.731191	0.801334	0.05
RA	ENSG00000147364	FBXO25	8	356428	421225	356428	44	0.683189	0.473654	0.05	0.89721	0.890392	0.05
RA	ENSG00000104714	ERICH1	8	564746	688106	688106	40	0.948518	0.7679	0.05	0.987773	0.959431	0.05
RA	ENSG00000253982	CTD-2336O2.1	8	1710156	1712668	1712668	95	0.182556	0.757246	0.05	0.594216	0.958446	0.05
RA	ENSG00000175806	MSRA	8	9911778	10286401	9911778	39	0.140247	0.720276	0.05	0.534757	0.952688	0.05
RA	ENSG00000104643	MTMR9	8	11141925	11185646	11141925	10	0.000854658	0.00116337	0.05	0.02436	0.0460523	0.05
RA	ENSG00000079459	FDFT1	8	11653082	11696818	11653082	85	0.282943	0.279604	0.05	0.695072	0.816741	0.05
RA	ENSG00000164733	CTSB	8	11700033	11726957	11726957	80	0.0263488	0.015473	0.05	0.254434	0.308131	0.05
RA	ENSG00000198791	CNOT7	8	17086737	17104079	17104079	111	0.470385	0.537107	0.05	0.798574	0.906495	0.05
RA	ENSG00000078674	PCM1	8	17780349	17885478	17780349	26	0.72262	0.457334	0.05	0.908101	0.880182	0.05
RA	ENSG00000147408	CSGALNACT1	8	19261672	19615540	19615540	126	0.0328074	0.389935	0.05	0.280807	0.864556	0.05
RA	ENSG00000104613	INTS10	8	19674651	19709594	19674651	9	0.216475	0.88433	0.05	0.635909	0.978028	0.05
RA	ENSG00000147443	DOK2	8	21766384	21771371	21771371	153	0.0252933	0.018728	0.05	0.247178	0.331266	0.05
RA	ENSG00000120910	PPP3CC	8	22298332	22398357	22298332	35	0.450781	0.857423	0.05	0.789231	0.974652	0.05
RA	ENSG00000120896	SORBS3	8	22402499	22433301	22402499	17	0.561248	0.290445	0.05	0.852508	0.822928	0.05
RA	ENSG00000120913	PDLIM2	8	22435792	22455538	22435792	76	0.784618	0.856814	0.05	0.929558	0.974652	0.05
RA	ENSG00000147439	BIN3	8	22479028	22526661	22526661	24	0.619446	0.335896	0.05	0.871301	0.848406	0.05
RA	ENSG00000147457	CHMP7	8	23101150	23119512	23101150	33	0.406178	0.221728	0.05	0.76675	0.78619	0.05
RA	ENSG00000197217	ENTPD4	8	23243296	23315208	23315208	31	0.756018	0.738731	0.05	0.923569	0.952688	0.05
RA	ENSG00000147454	SLC25A37	8	23386318	23432976	23386318	16	0.139098	0.970975	0.05	0.534757	0.991689	0.05
RA	ENSG00000221914	PPP2R2A	8	26149007	26230196	26149007	29	0.464841	0.802544	0.05	0.797538	0.964924	0.05
RA	ENSG00000104765	BNIP3L	8	26240470	26270645	26240470	34	0.652024	0.382553	0.05	0.883484	0.864556	0.05
RA	ENSG00000120915	EPHX2	8	27348296	27403081	27348296	103	0.261241	0.94696	0.05	0.681663	0.988131	0.05
RA	ENSG00000147419	CCDC25	8	27590835	27630170	27630170	25	0.390465	0.70639	0.05	0.758003	0.951282	0.05
RA	ENSG00000147421	HMBOX1	8	28747911	28922281	28747911	34	0.935253	0.770423	0.05	0.9837	0.959624	0.05
RA	ENSG00000133872	TMEM66	8	29920528	29939940	29939940	386	0.791833	0.747587	0.05	0.933259	0.952688	0.05
RA	ENSG00000272256	RP11-489E7.4	8	29940274	29940983	29940274	154	0.412405	0.551648	0.05	0.772544	0.913133	0.05
RA	ENSG00000104660	LEPROTL1	8	29952914	29995864	29952914	379	0.509058	0.278896	0.05	0.822499	0.816741	0.05
RA	ENSG00000271869	RP11-51J9.5	8	30013346	30013748	30013748	240	0.322009	0.253585	0.05	0.715646	0.81176	0.05
RA	ENSG00000104671	DCTN6	8	30013813	30041156	30013813	63	0.219623	0.122421	0.05	0.637652	0.661194	0.05
RA	ENSG00000197265	GTF2E2	8	30435835	30515768	30515768	19	0.436617	0.475427	0.05	0.783061	0.890392	0.05
RA	ENSG00000147471	PROSC	8	37620111	37637283	37620111	7	0.385322	0.734494	0.05	0.755288	0.952688	0.05
RA	ENSG00000147548	WHSC1L1	8	38127215	38239790	38239790	64	0.577944	0.310602	0.05	0.860927	0.833941	0.05
RA	ENSG00000147526	TACC1	8	38585704	38710546	38585704	26	0.186798	0.605894	0.05	0.600344	0.925505	0.05
RA	ENSG00000147533	GOLGA7	8	41347915	41368499	41347915	55	0.0476962	0.383349	0.05	0.336201	0.864556	0.05
RA	ENSG00000083168	KAT6A	8	41786997	41909508	41909508	26	0.803417	0.565359	0.05	0.939442	0.918036	0.05
RA	ENSG00000070718	AP3M2	8	42010464	42029191	42010464	73	0.956318	0.818048	0.05	0.989902	0.969472	0.05
RA	ENSG00000078668	VDAC3	8	42249142	42263415	42249142	28	0.248362	0.264361	0.05	0.66984	0.816741	0.05
RA	ENSG00000176209	SMIM19	8	42396855	42409603	42396855	13	0.0838045	0.185629	0.05	0.431793	0.74728	0.05
RA	ENSG00000168300	PCMTD1	8	52730140	52811735	52811735	27	0.0546928	0.197164	0.05	0.355066	0.758303	0.05
RA	ENSG00000023287	RB1CC1	8	53535016	53658403	53658403	28	0.348104	0.150772	0.05	0.735642	0.708257	0.05
RA	ENSG00000047249	ATP6V1H	8	54628117	54756118	54756118	39	0.210733	0.292176	0.05	0.62827	0.825416	0.05
RA	ENSG00000187735	TCEA1	8	54879112	54935089	54935089	70	0.443391	0.225671	0.05	0.784758	0.791679	0.05
RA	ENSG00000137574	TGS1	8	56685701	56738007	56685701	33	0.839452	0.95911	0.05	0.950776	0.989836	0.05
RA	ENSG00000008988	RPS20	8	56979854	56987069	56987069	368	0.31917	0.214392	0.05	0.7145	0.776585	0.05
RA	ENSG00000137575	SDCBP	8	59465483	59495419	59465483	193	0.935641	0.941602	0.05	0.9837	0.988131	0.05
RA	ENSG00000104388	RAB2A	8	61429416	61536186	61429416	56	0.157071	0.431979	0.05	0.556609	0.873252	0.05
RA	ENSG00000205268	PDE7A	8	66629745	66754557	66754557	66	0.000855527	0.00292233	0.05	0.02436	0.0988113	0.05
RA	ENSG00000245910	SNHG6	8	67834284	67838633	67838633	113	0.854697	0.661899	0.05	0.95659	0.942733	0.05
RA	ENSG00000104218	CSPP1	8	67974661	68108498	67974661	12	0.462849	0.223129	0.05	0.797538	0.788114	0.05
RA	ENSG00000067167	TRAM1	8	71485677	71520622	71520622	60	0.662208	0.38225	0.05	0.887643	0.864556	0.05
RA	ENSG00000147604	RPL7	8	74202506	74208024	74208024	537	0.811595	0.526003	0.05	0.943332	0.904825	0.05
RA	ENSG00000154589	LY96	8	74903587	74941322	74903587	75	0.429556	0.748631	0.05	0.779832	0.952688	0.05
RA	ENSG00000076554	TPD52	8	80947103	81143467	81143467	44	0.381234	0.195367	0.05	0.75227	0.758025	0.05
RA	ENSG00000205189	ZBTB10	8	81397855	81438500	81397855	33	0.418529	0.368701	0.05	0.773537	0.858016	0.05
RA	ENSG00000076641	PAG1	8	81880045	82024303	82024303	254	0.411051	0.609874	0.05	0.771255	0.925505	0.05
RA	ENSG00000104231	ZFAND1	8	82613957	82645116	82645116	51	0.772426	0.763683	0.05	0.927887	0.959229	0.05
RA	ENSG00000176731	C8orf59	8	86129389	86132650	86132650	138	0.613615	0.354815	0.05	0.868641	0.857185	0.05
RA	ENSG00000123124	WWP1	8	87354967	87490649	87354967	42	0.418055	0.280735	0.05	0.773537	0.816741	0.05
RA	ENSG00000085719	CPNE3	8	87526656	87573726	87526656	37	0.907679	0.916653	0.05	0.973112	0.983748	0.05
RA	ENSG00000253738	GS1-251I9.4	8	92072137	92082417	92082417	48	0.303934	0.130941	0.05	0.708235	0.674656	0.05
RA	ENSG00000175895	PLEKHF2	8	96146032	96168912	96146032	105	0.995241	0.930385	0.05	0.997699	0.986724	0.05
RA	ENSG00000156467	UQCRB	8	97238148	97247862	97247862	522	0.918495	0.845575	0.05	0.978187	0.974029	0.05
RA	ENSG00000156471	PTDSS1	8	97273943	97349223	97273943	40	0.686269	0.421904	0.05	0.897329	0.869751	0.05
RA	ENSG00000104324	CPQ	8	97657455	98161882	97657455	54	0.389555	0.691133	0.05	0.75749	0.948591	0.05
RA	ENSG00000147649	MTDH	8	98656407	98740998	98656407	78	0.81996	0.53768	0.05	0.946303	0.906495	0.05
RA	ENSG00000156482	RPL30	8	99037079	99058697	99058697	507	0.0910529	0.0328487	0.05	0.451923	0.411687	0.05
RA	ENSG00000164919	COX6C	8	100885428	100906290	100906290	90	0.22367	0.0957627	0.05	0.643139	0.610692	0.05
RA	ENSG00000034677	RNF19A	8	101269288	101348446	101348446	33	0.827934	0.813555	0.05	0.947962	0.967914	0.05
RA	ENSG00000070756	PABPC1	8	101698044	101735037	101735037	448	0.281413	0.289693	0.05	0.695072	0.822928	0.05
RA	ENSG00000164924	YWHAZ	8	101928753	101965616	101965616	263	0.185553	0.606967	0.05	0.59931	0.925505	0.05
RA	ENSG00000120963	ZNF706	8	102190106	102218421	102218421	53	0.264511	0.296028	0.05	0.684436	0.829724	0.05
RA	ENSG00000155096	AZIN1	8	103838585	103906092	103906092	86	0.799828	0.64249	0.05	0.936595	0.939425	0.05
RA	ENSG00000104408	EIF3E	8	109213972	109447562	109447562	346	0.103183	0.0613789	0.05	0.479967	0.505542	0.05
RA	ENSG00000147677	EIF3H	8	117654369	117779164	117779164	189	0.314455	0.720894	0.05	0.713728	0.952688	0.05
RA	ENSG00000147679	UTP23	8	117778742	117861184	117778742	45	0.61	0.37296	0.05	0.868192	0.860433	0.05
RA	ENSG00000164754	RAD21	8	117858174	117886662	117886662	32	0.399184	0.271957	0.05	0.762656	0.816741	0.05
RA	ENSG00000164758	MED30	8	118532952	118552501	118532952	97	0.223149	0.578251	0.05	0.642768	0.92055	0.05
RA	ENSG00000136986	DERL1	8	124025404	124054663	124054663	39	0.76368	0.529725	0.05	0.926129	0.904994	0.05
RA	ENSG00000156804	FBXO32	8	124510129	124553446	124553446	118	0.778278	0.745826	0.05	0.929558	0.952688	0.05
RA	ENSG00000170881	RNF139	8	125486979	125500155	125486979	97	0.260437	0.302709	0.05	0.681232	0.829953	0.05
RA	ENSG00000147687	TATDN1	8	125500726	125551699	125551699	77	0.778114	0.719043	0.05	0.929558	0.952688	0.05
RA	ENSG00000147684	NDUFB9	8	125555328	125580619	125555328	103	0.132341	0.0627403	0.05	0.521904	0.506604	0.05
RA	ENSG00000245164	LINC00861	8	126934552	126963493	126963493	151	0.825204	0.551071	0.05	0.947175	0.913133	0.05
RA	ENSG00000136997	MYC	8	128747680	128753674	128747680	275	0.00716507	0.00179139	0.05	0.117464	0.0674639	0.05
RA	ENSG00000249859	PVT1	8	128806779	129113499	128806779	48	0.000318698	0.000349802	0.05	0.010776	0.0186141	0.05
RA	ENSG00000153310	FAM49B	8	130851839	131029375	131029375	67	0.00524319	0.00165935	0.05	0.0924966	0.0633677	0.05
RA	ENSG00000165071	TMEM71	8	133697253	133772876	133772876	75	0.0612383	0.369551	0.05	0.374063	0.858016	0.05
RA	ENSG00000129292	PHF20L1	8	133787621	133861052	133787621	25	0.0778225	0.0627141	0.05	0.413192	0.506604	0.05
RA	ENSG00000155926	SLA	8	134048973	134115298	134115298	127	0.781583	0.560261	0.05	0.929558	0.916248	0.05
RA	ENSG00000008513	ST3GAL1	8	134467091	134584183	134584183	88	0.86895	0.726219	0.05	0.958088	0.952688	0.05
RA	ENSG00000104472	CHRAC1	8	141521397	141527236	141521397	10	0.168122	0.126919	0.05	0.575657	0.672201	0.05
RA	ENSG00000160932	LY6E	8	144099399	144105249	144099399	365	0.140214	0.0704598	0.05	0.534757	0.524883	0.05
RA	ENSG00000250571	GLI4	8	144349603	144359101	144349603	13	0.76395	0.770575	0.05	0.926129	0.959624	0.05
RA	ENSG00000253716	RP13-582O9.5	8	144362331	144363860	144363860	51	0.71468	0.831971	0.05	0.906547	0.973007	0.05
RA	ENSG00000184428	TOP1MT	8	144386554	144442149	144442149	16	0.884233	0.668258	0.05	0.96478	0.945583	0.05
RA	ENSG00000104518	GSDMD	8	144635377	144645232	144635377	50	0.970123	0.993366	0.05	0.990974	0.99742	0.05
RA	ENSG00000147813	NAPRT1	8	144656966	144660783	144660783	68	0.216821	0.747384	0.05	0.636347	0.952688	0.05
RA	ENSG00000104529	EEF1D	8	144662180	144679914	144679914	281	0.175159	0.0833969	0.05	0.583745	0.574107	0.05
RA	ENSG00000179950	PUF60	8	144898514	144912029	144912029	32	0.0093674	0.00309152	0.05	0.133362	0.103454	0.05
RA	ENSG00000178209	PLEC	8	144989321	145050902	145050902	15	0.149913	0.382647	0.05	0.547375	0.864556	0.05
RA	ENSG00000178685	PARP10	8	145051321	145086940	145086940	33	0.410027	0.518727	0.05	0.770234	0.900216	0.05
RA	ENSG00000197858	GPAA1	8	145137493	145141119	145137493	13	0.749627	0.629774	0.05	0.919263	0.934373	0.05
RA	ENSG00000179632	MAF1	8	145159402	145162514	145159402	11	0.525557	0.319874	0.05	0.830554	0.839989	0.05
RA	ENSG00000185122	HSF1	8	145515280	145538252	145515280	21	0.0754047	0.0527931	0.05	0.407414	0.488224	0.05
RA	ENSG00000160948	VPS28	8	145649000	145653931	145653931	50	0.121633	0.385398	0.05	0.51266	0.864556	0.05
RA	ENSG00000187954	CYHR1	8	145674965	145691060	145691060	7	0.00691877	0.643718	0.05	0.115171	0.940165	0.05
RA	ENSG00000161016	RPL8	8	146015151	146017972	146017972	202	0.264159	0.973968	0.05	0.684436	0.992453	0.05
RA	ENSG00000181404	XXyac-YRM2039.2	9	14523	25007	25007	39	0.264219	0.47828	0.05	0.684436	0.891216	0.05
RA	ENSG00000172785	CBWD1	9	121041	188979	188979	28	0.647996	0.490059	0.05	0.882296	0.89376	0.05
RA	ENSG00000107099	DOCK8	9	220748	465259	220748	41	0.68669	0.561435	0.05	0.897329	0.916248	0.05
RA	ENSG00000080608	KIAA0020	9	2720469	2844241	2844241	33	0.63571	0.349566	0.05	0.8766	0.853151	0.05
RA	ENSG00000106993	CDC37L1	9	4679559	4708398	4679559	30	0.685847	0.405357	0.05	0.897329	0.866329	0.05
RA	ENSG00000147853	AK3	9	4711155	4742043	4742043	55	0.336694	0.774045	0.05	0.728702	0.960432	0.05
RA	ENSG00000107020	PLGRKT	9	5357973	5437878	5437878	32	0.00194496	0.000486497	0.05	0.0450952	0.0242949	0.05
RA	ENSG00000183354	KIAA2026	9	5881596	6007825	6007825	27	0.693265	0.77205	0.05	0.897329	0.959624	0.05
RA	ENSG00000137038	TMEM261	9	7796490	7888380	7888380	32	0.822179	0.595169	0.05	0.946414	0.925505	0.05
RA	ENSG00000164985	PSIP1	9	15464133	15511017	15511017	25	0.722378	0.43839	0.05	0.908101	0.873252	0.05
RA	ENSG00000155876	RRAGA	9	19049372	19051019	19049372	41	0.0236488	0.423261	0.05	0.240061	0.871123	0.05
RA	ENSG00000147872	PLIN2	9	19108373	19149288	19149288	24	0.426218	0.700104	0.05	0.778124	0.951282	0.05
RA	ENSG00000137154	RPS6	9	19375995	19380252	19380252	547	0.0703857	0.0991455	0.05	0.396987	0.610692	0.05
RA	ENSG00000171843	MLLT3	9	20341663	20622542	20622542	61	0.0937175	0.0313214	0.05	0.454152	0.406821	0.05
RA	ENSG00000188921	PTPLAD2	9	20995306	21031635	21031635	32	0.0290812	0.0952168	0.05	0.267135	0.610692	0.05
RA	ENSG00000197579	TOPORS	9	32540542	32550966	32550966	65	0.640734	0.480584	0.05	0.880161	0.891513	0.05
RA	ENSG00000235453	TOPORS-AS1	9	32551142	32565626	32551142	70	0.316945	0.53236	0.05	0.713728	0.905304	0.05
RA	ENSG00000165264	NDUFB6	9	32553006	32573160	32573160	44	0.424195	0.195733	0.05	0.777053	0.758025	0.05
RA	ENSG00000086061	DNAJA1	9	33025209	33039905	33025209	122	0.1927	0.176739	0.05	0.605305	0.733627	0.05
RA	ENSG00000086062	B4GALT1	9	33104080	33167354	33167354	65	0.029764	0.918892	0.05	0.272152	0.983748	0.05
RA	ENSG00000086065	CHMP5	9	33264940	33281977	33264940	24	0.0480033	0.968624	0.05	0.336951	0.991689	0.05
RA	ENSG00000165272	AQP3	9	33441152	33447609	33447609	128	0.124448	0.740407	0.05	0.51266	0.952688	0.05
RA	ENSG00000164978	NUDT2	9	34329504	34343709	34329504	26	0.64657	0.843229	0.05	0.881094	0.974029	0.05
RA	ENSG00000147955	SIGMAR1	9	34634719	34637806	34637806	30	0.130608	0.764807	0.05	0.519407	0.959274	0.05
RA	ENSG00000213930	GALT	9	34646633	34650698	34646633	44	0.291956	0.347541	0.05	0.699803	0.849971	0.05
RA	ENSG00000165280	VCP	9	35056061	35073246	35073246	33	0.125668	0.169304	0.05	0.51266	0.722157	0.05
RA	ENSG00000137078	SIT1	9	35649292	35650937	35650937	153	0.648904	0.746101	0.05	0.883098	0.952688	0.05
RA	ENSG00000159884	CCDC107	9	35658301	35658724	35658301	65	0.876649	0.798676	0.05	0.960055	0.964924	0.05
RA	ENSG00000137076	TLN1	9	35696945	35732331	35732331	56	0.439428	0.335108	0.05	0.783061	0.848406	0.05
RA	ENSG00000122694	GLIPR2	9	36136732	36163910	36136732	132	0.343478	0.318812	0.05	0.732695	0.839714	0.05
RA	ENSG00000122705	CLTA	9	36190853	36304778	36190853	29	0.9157	0.968086	0.05	0.977819	0.991689	0.05
RA	ENSG00000147905	ZCCHC7	9	37120536	37358146	37120536	44	0.395508	0.563815	0.05	0.760767	0.917452	0.05
RA	ENSG00000137106	GRHPR	9	37422663	37436987	37422663	46	0.318241	0.166582	0.05	0.713728	0.720753	0.05
RA	ENSG00000137054	POLR1E	9	37485932	37503694	37485932	27	0.621369	0.402287	0.05	0.872389	0.866329	0.05
RA	ENSG00000165275	TRMT10B	9	37753804	37778969	37753804	36	0.470821	0.747878	0.05	0.798574	0.952688	0.05
RA	ENSG00000188647	PTAR1	9	72324438	72374875	72374875	67	0.0708047	0.133537	0.05	0.398323	0.680342	0.05
RA	ENSG00000198887	SMC5	9	72873937	72969804	72873937	27	0.842426	0.56727	0.05	0.951135	0.918604	0.05
RA	ENSG00000119138	KLF9	9	72999503	73029540	73029540	62	0.491621	0.560663	0.05	0.812963	0.916248	0.05
RA	ENSG00000135048	TMEM2	9	74298282	74431606	74431606	124	0.0180105	0.00496062	0.05	0.20269	0.145065	0.05
RA	ENSG00000107372	ZFAND5	9	74966341	74980163	74980163	74	0.701561	0.49568	0.05	0.899632	0.89376	0.05
RA	ENSG00000135046	ANXA1	9	75766673	75785309	75766673	394	0.677749	0.588219	0.05	0.896119	0.924093	0.05
RA	ENSG00000106733	NMRK1	9	77675489	77703133	77703133	61	0.518102	0.309739	0.05	0.827549	0.833941	0.05
RA	ENSG00000134996	OSTF1	9	77703459	77762181	77703459	128	0.368386	0.215288	0.05	0.748766	0.776585	0.05
RA	ENSG00000197969	VPS13A	9	79792269	80036457	79792269	62	0.47329	0.790682	0.05	0.800157	0.96479	0.05
RA	ENSG00000156052	GNAQ	9	80331003	80646374	80646374	18	0.412452	0.342539	0.05	0.772544	0.848406	0.05
RA	ENSG00000106829	TLE4	9	82186688	82341658	82186688	72	0.809156	0.529286	0.05	0.941825	0.904931	0.05
RA	ENSG00000165119	HNRNPK	9	86582998	86595569	86595569	89	0.43637	0.686151	0.05	0.783061	0.948591	0.05
RA	ENSG00000135070	ISCA1	9	88879461	88897676	88897676	109	0.497052	0.266162	0.05	0.814527	0.816741	0.05
RA	ENSG00000187742	SECISBP2	9	91933421	91974557	91933421	29	0.781402	0.495225	0.05	0.929558	0.89376	0.05
RA	ENSG00000187764	SEMA4D	9	91975702	92113045	92113045	60	0.285501	0.625242	0.05	0.695144	0.931556	0.05
RA	ENSG00000157303	SUSD3	9	95820989	95847420	95820989	55	0.554501	0.312591	0.05	0.847529	0.833941	0.05
RA	ENSG00000165233	C9orf89	9	95858500	95875565	95858500	65	0.106389	0.0369415	0.05	0.483666	0.429793	0.05
RA	ENSG00000131669	NINJ1	9	95883771	95896570	95896570	58	0.623517	0.341952	0.05	0.872763	0.848406	0.05
RA	ENSG00000048828	FAM120A	9	96214004	96328397	96214004	23	0.353385	0.781493	0.05	0.739808	0.96234	0.05
RA	ENSG00000175611	LINC00476	9	98521513	98637982	98637982	50	0.472184	0.495686	0.05	0.799931	0.89376	0.05
RA	ENSG00000182150	ERCC6L2	9	98638260	98776842	98638260	77	0.449968	0.224119	0.05	0.789231	0.78912	0.05
RA	ENSG00000136938	ANP32B	9	100745643	100778225	100745643	129	0.752697	0.648468	0.05	0.921651	0.94054	0.05
RA	ENSG00000095380	NANS	9	100819021	100845357	100819021	76	0.260601	0.828698	0.05	0.681232	0.973007	0.05
RA	ENSG00000106785	TRIM14	9	100831557	100881494	100881494	26	0.171204	0.217569	0.05	0.580777	0.779502	0.05
RA	ENSG00000106803	SEC61B	9	101984346	101992897	101984346	61	0.696406	0.519358	0.05	0.897329	0.900278	0.05
RA	ENSG00000136897	MRPL50	9	104149915	104160896	104160896	46	0.305076	0.792665	0.05	0.710386	0.96479	0.05
RA	ENSG00000106771	TMEM245	9	111777432	111882225	111882225	54	0.0234124	0.00691131	0.05	0.238983	0.178049	0.05
RA	ENSG00000136810	TXN	9	113006091	113018920	113018920	139	0.46215	0.833199	0.05	0.797538	0.973007	0.05
RA	ENSG00000242616	GNG10	9	114423615	114432526	114423615	122	0.890527	0.67392	0.05	0.966773	0.947296	0.05
RA	ENSG00000119314	PTBP3	9	114980715	115095947	115095947	30	0.0647824	0.0238765	0.05	0.385135	0.365581	0.05
RA	ENSG00000176386	CDC26	9	116018115	116035718	116035718	110	0.736018	0.446142	0.05	0.912224	0.877682	0.05
RA	ENSG00000119431	HDHD3	9	116135699	116139279	116139279	71	0.70326	0.479873	0.05	0.901217	0.891513	0.05
RA	ENSG00000106948	AKNA	9	117096436	117156685	117156685	94	0.654971	0.801024	0.05	0.885122	0.964924	0.05
RA	ENSG00000136888	ATP6V1G1	9	117350026	117360653	117350026	340	0.514913	0.462898	0.05	0.825387	0.881502	0.05
RA	ENSG00000106952	TNFSF8	9	117656003	117692697	117692697	268	0.185941	0.920471	0.05	0.599378	0.984464	0.05
RA	ENSG00000056558	TRAF1	9	123664671	123691451	123691451	19	2.5135e-07	0.498749	0.05	1.569e-05	0.894602	0.05
RA	ENSG00000119421	NDUFA8	9	124894745	124922098	124922098	16	0.124455	0.0472831	0.05	0.51266	0.475173	0.05
RA	ENSG00000136930	PSMB7	9	127115745	127177723	127177723	29	0.00446377	0.792383	0.05	0.0823261	0.96479	0.05
RA	ENSG00000136942	RPL35	9	127620161	127624240	127624240	258	0.889931	0.76671	0.05	0.966575	0.959274	0.05
RA	ENSG00000136950	ARPC5L	9	127624409	127640003	127624409	28	0.665025	0.931235	0.05	0.889807	0.986724	0.05
RA	ENSG00000173611	SCAI	9	127704887	127905775	127905775	13	0.288969	0.507419	0.05	0.697911	0.899061	0.05
RA	ENSG00000119414	PPP6C	9	127908852	127952218	127952218	17	0.593221	0.512626	0.05	0.865825	0.899895	0.05
RA	ENSG00000044574	HSPA5	9	127997132	128003609	128003609	145	0.301462	0.211281	0.05	0.70685	0.772317	0.05
RA	ENSG00000197958	RPL12	9	130209953	130213684	130213684	362	0.61684	0.558998	0.05	0.870171	0.915031	0.05
RA	ENSG00000160408	ST6GALNAC6	9	130647600	130667687	130667687	46	0.0945951	0.631111	0.05	0.456249	0.934964	0.05
RA	ENSG00000136908	DPM2	9	130697378	130700161	130700161	32	0.676145	0.924033	0.05	0.895002	0.986	0.05
RA	ENSG00000167106	FAM102A	9	130702858	130742792	130742792	43	0.0199252	0.00663031	0.05	0.217038	0.173565	0.05
RA	ENSG00000171159	C9orf16	9	130922539	130926207	130922539	108	0.265127	0.886435	0.05	0.684436	0.978028	0.05
RA	ENSG00000167113	COQ4	9	131085022	131096351	131085022	23	0.220733	0.218408	0.05	0.640302	0.781645	0.05
RA	ENSG00000167118	URM1	9	131133598	131153015	131133598	13	0.0281983	0.0428457	0.05	0.266321	0.455009	0.05
RA	ENSG00000119335	SET	9	131445703	131458679	131445703	249	0.266038	0.157781	0.05	0.684436	0.711236	0.05
RA	ENSG00000160446	ZDHHC12	9	131483198	131486406	131486406	52	0.0996345	0.269577	0.05	0.470762	0.816741	0.05
RA	ENSG00000148335	NTMT1	9	132371163	132398209	132371163	40	0.00816963	0.0139902	0.05	0.123342	0.296811	0.05
RA	ENSG00000136819	C9orf78	9	132589569	132598142	132598142	69	0.0429048	0.891284	0.05	0.32313	0.97951	0.05
RA	ENSG00000187239	FNBP1	9	132649466	132805473	132805473	155	0.734241	0.487946	0.05	0.912073	0.893329	0.05
RA	ENSG00000246851	RP11-544A12.8	9	134065297	134069592	134069592	85	0.770582	0.663355	0.05	0.927785	0.942733	0.05
RA	ENSG00000125482	TTF1	9	135251008	135282209	135282209	33	0.667081	0.384672	0.05	0.890047	0.864556	0.05
RA	ENSG00000148303	RPL7A	9	136215069	136218281	136215069	591	0.00908708	0.0412983	0.05	0.130876	0.447935	0.05
RA	ENSG00000148290	SURF1	9	136218610	136223552	136223552	62	0.39317	0.176687	0.05	0.75921	0.733627	0.05
RA	ENSG00000148291	SURF2	9	136223790	136228045	136223790	15	0.00848488	0.522433	0.05	0.124798	0.902861	0.05
RA	ENSG00000148248	SURF4	9	136228325	136242970	136242970	37	0.083265	0.0500338	0.05	0.430379	0.485137	0.05
RA	ENSG00000148300	REXO4	9	136271221	136283164	136283164	14	0.821277	0.730189	0.05	0.946414	0.952688	0.05
RA	ENSG00000233016	SNHG7	9	139616481	139622636	139622636	214	0.0190214	0.140884	0.05	0.210728	0.690802	0.05
RA	ENSG00000244187	TMEM141	9	139685807	139687709	139685807	8	0.0172688	0.0880577	0.05	0.197375	0.585839	0.05
RA	ENSG00000196642	RABL6	9	139702374	139735639	139702374	46	0.218487	0.116379	0.05	0.637652	0.646327	0.05
RA	ENSG00000054148	PHPT1	9	139743176	139745394	139743176	45	0.407726	0.310382	0.05	0.767234	0.833941	0.05
RA	ENSG00000107223	EDF1	9	139756571	139760738	139760738	91	0.761403	0.724553	0.05	0.924622	0.952688	0.05
RA	ENSG00000159069	FBXW5	9	139834887	139839148	139839148	32	0.557573	0.371434	0.05	0.848962	0.858707	0.05
RA	ENSG00000148362	C9orf142	9	139886870	139888436	139886870	68	0.745546	0.866792	0.05	0.917378	0.975969	0.05
RA	ENSG00000107281	NPDC1	9	139933922	139940655	139940655	284	0.962344	0.84483	0.05	0.990129	0.974029	0.05
RA	ENSG00000177239	MAN1B1	9	139981379	140003635	139981379	25	0.79337	0.518159	0.05	0.93341	0.900216	0.05
RA	ENSG00000176978	DPP7	9	140004994	140009629	140009629	49	0.680221	0.694701	0.05	0.89721	0.949588	0.05
RA	ENSG00000176101	SSNA1	9	140083099	140084822	140083099	32	0.225566	0.370591	0.05	0.644425	0.858016	0.05
RA	ENSG00000187713	TMEM203	9	140098534	140100090	140100090	84	0.74015	0.658359	0.05	0.913856	0.941757	0.05
RA	ENSG00000182154	MRPL41	9	140445651	140447007	140445651	37	0.27787	0.461753	0.05	0.695072	0.881502	0.05
RA	ENSG00000148399	DPH7	9	140449356	140473387	140473387	33	0.0600077	0.0549028	0.05	0.370047	0.491843	0.05
RA	ENSG00000181090	EHMT1	9	140513444	140764468	140513444	17	0.321617	0.840698	0.05	0.715646	0.974029	0.05
RA	ENSG00000067064	IDI1	10	1085848	1095110	1095110	40	0.507667	0.277564	0.05	0.821669	0.816741	0.05
RA	ENSG00000047056	WDR37	10	1095478	1178237	1095478	76	0.694068	0.675971	0.05	0.897329	0.947296	0.05
RA	ENSG00000067057	PFKP	10	3108525	3179904	3108525	49	0.0596005	0.506649	0.05	0.369405	0.898374	0.05
RA	ENSG00000067082	KLF6	10	3818188	3827473	3827473	630	0.0139585	0.00506012	0.05	0.173238	0.146552	0.05
RA	ENSG00000057608	GDI2	10	5807186	5884095	5884095	51	0.46901	0.681109	0.05	0.798574	0.948591	0.05
RA	ENSG00000134452	FBXO18	10	5932194	5979556	5932194	45	0.548592	0.27937	0.05	0.845617	0.816741	0.05
RA	ENSG00000134453	RBM17	10	6130950	6159420	6130950	65	0.0122058	0.192657	0.05	0.163719	0.755248	0.05
RA	ENSG00000237943	PRKCQ-AS1	10	6622381	6658414	6622381	431	0.126789	0.390306	0.05	0.513804	0.864556	0.05
RA	ENSG00000165629	ATP5C1	10	7830092	7849778	7830092	35	0.148614	0.191216	0.05	0.546941	0.754814	0.05
RA	ENSG00000165632	TAF3	10	7860467	8058590	7860467	59	0.0051168	0.0902253	0.05	0.0912643	0.596479	0.05
RA	ENSG00000107485	GATA3	10	8095567	8117161	8095567	156	0.375653	0.261558	0.0228113	0.75154	0.816741	0.05
RA	ENSG00000048740	CELF2	10	11047259	11378674	11047259	187	0.461032	0.907702	0.05	0.797538	0.982703	0.05
RA	ENSG00000151461	UPF2	10	11962021	12085169	12085169	136	0.72688	0.455276	0.05	0.910653	0.880182	0.05
RA	ENSG00000165609	NUDT5	10	12207412	12237963	12237963	5	0.0412986	0.46863	0.05	0.319215	0.886465	0.05
RA	ENSG00000151465	CDC123	10	12238144	12292588	12238144	30	0.571231	0.309687	0.05	0.859748	0.833941	0.05
RA	ENSG00000123240	OPTN	10	13141449	13180291	13141449	130	0.842365	0.833353	0.05	0.951135	0.973007	0.05
RA	ENSG00000065809	FAM107B	10	14560556	14816896	14816896	386	0.463191	0.237069	0.05	0.797538	0.800555	0.05
RA	ENSG00000152465	NMT2	10	15144583	15210692	15210692	88	0.455421	0.439237	0.05	0.791592	0.873252	0.05
RA	ENSG00000148484	RSU1	10	16632610	16859527	16859527	95	0.928183	0.705522	0.05	0.981715	0.951282	0.05
RA	ENSG00000107614	TRDMT1	10	17184253	17244053	17244053	10	0.281106	0.133721	0.05	0.695072	0.680342	0.05
RA	ENSG00000026025	VIM	10	17270258	17279592	17270258	655	0.965768	0.799549	0.05	0.990202	0.964924	0.05
RA	ENSG00000241058	NSUN6	10	18834581	18940551	18940551	27	0.997146	0.952185	0.05	0.998376	0.98844	0.05
RA	ENSG00000136770	DNAJC1	10	22045466	22292698	22292698	13	0.826935	0.616097	0.05	0.947821	0.927455	0.05
RA	ENSG00000150867	PIP4K2A	10	22823778	23003484	23003484	193	0.738934	0.988532	0.05	0.913745	0.997363	0.05
RA	ENSG00000077420	APBB1IP	10	26727132	26856732	26727132	75	0.0406219	0.798454	0.05	0.316968	0.964924	0.05
RA	ENSG00000107890	ANKRD26	10	27280843	27389421	27389421	7	0.897654	0.708436	0.05	0.971262	0.951815	0.05
RA	ENSG00000136758	YME1L1	10	27399383	27443752	27443752	123	0.0755585	0.280766	0.05	0.407414	0.816741	0.05
RA	ENSG00000254635	WAC-AS1	10	28811581	28821421	28821421	24	0.672971	0.39311	0.05	0.892711	0.865108	0.05
RA	ENSG00000095787	WAC	10	28821673	28912041	28821673	25	0.314864	0.455336	0.05	0.713728	0.880182	0.05
RA	ENSG00000197321	SVIL	10	29746267	30025710	30025710	55	0.727377	0.586051	0.05	0.910904	0.924009	0.05
RA	ENSG00000148516	ZEB1	10	31608054	31818742	31608054	25	5.15061e-06	3.47614e-06	0.05	0.000288257	0.000268656	0.05
RA	ENSG00000170759	KIF5B	10	32297938	32345359	32345359	62	0.117766	0.0402695	0.05	0.506108	0.440117	0.05
RA	ENSG00000120616	EPC1	10	32556679	32667726	32667726	37	0.759902	0.963942	0.05	0.924622	0.989863	0.05
RA	ENSG00000150093	ITGB1	10	33189247	33294720	33294720	469	0.134215	0.151501	0.05	0.524443	0.709437	0.05
RA	ENSG00000095794	CREM	10	35415719	35501886	35415719	107	0.155216	0.0557604	0.05	0.555529	0.491843	0.05
RA	ENSG00000189180	ZNF33A	10	38299578	38354016	38299578	12	0.669083	0.797248	0.05	0.890465	0.964924	0.05
RA	ENSG00000196693	ZNF33B	10	43084555	43090042	43090042	12	0.240802	0.354427	0.05	0.663704	0.857185	0.05
RA	ENSG00000169813	HNRNPF	10	43881065	43904614	43904614	51	0.853641	0.675055	0.05	0.95659	0.947296	0.05
RA	ENSG00000165512	ZNF22	10	45495923	45500774	45495923	22	0.923828	0.868631	0.05	0.979663	0.975969	0.05
RA	ENSG00000122873	CISD1	10	60028818	60049346	60028818	20	0.370249	0.546764	0.05	0.749737	0.912023	0.05
RA	ENSG00000072401	UBE2D1	10	60094735	60130513	60094735	10	0.61231	0.60322	0.05	0.868641	0.925505	0.05
RA	ENSG00000108064	TFAM	10	60144782	60158981	60144782	10	0.560898	0.420429	0.05	0.852376	0.869751	0.05
RA	ENSG00000151150	ANK3	10	61786056	62493248	62493248	42	0.85234	0.598591	0.05	0.95659	0.925505	0.05
RA	ENSG00000150347	ARID5B	10	63661059	63856703	63661059	210	4.41609e-05	5.59342e-05	0.05	0.00188614	0.00386303	0.05
RA	ENSG00000148572	NRBF2	10	64893050	64914783	64893050	20	0.5729	0.432089	0.05	0.859748	0.873252	0.05
RA	ENSG00000171988	JMJD1C	10	64926981	65140242	65140242	26	0.581987	0.509349	0.05	0.863799	0.899633	0.05
RA	ENSG00000148634	HERC4	10	69681665	69835105	69835105	55	0.624449	0.443313	0.05	0.873314	0.877445	0.05
RA	ENSG00000060339	CCAR1	10	70480769	70552134	70480769	38	0.342762	0.237096	0.05	0.731977	0.800555	0.05
RA	ENSG00000165732	DDX21	10	70715884	70744829	70715884	180	0.152681	0.389654	0.05	0.550668	0.864556	0.05
RA	ENSG00000122862	SRGN	10	70847862	70864567	70847862	450	0.598218	0.721694	0.05	0.866131	0.952688	0.05
RA	ENSG00000122958	VPS26A	10	70883268	70932617	70883268	26	0.114316	0.0395057	0.05	0.499422	0.440117	0.05
RA	ENSG00000079332	SAR1A	10	71907045	71930279	71930279	164	0.0506653	0.123817	0.05	0.340455	0.664358	0.05
RA	ENSG00000180817	PPA1	10	71962586	71993667	71993667	139	0.0310584	0.789644	0.05	0.275781	0.96479	0.05
RA	ENSG00000148730	EIF4EBP2	10	72164135	72188374	72164135	9	0.696958	0.616888	0.05	0.897329	0.927455	0.05
RA	ENSG00000107738	C10orf54	10	73507316	73533255	73533255	170	0.000748192	0.0627287	0.05	0.0218796	0.506604	0.05
RA	ENSG00000197746	PSAP	10	73576055	73611126	73611126	99	0.357022	0.155788	0.05	0.742881	0.711236	0.05
RA	ENSG00000107742	SPOCK2	10	73818793	73848790	73848790	87	0.655059	0.414804	0.05	0.885122	0.869751	0.05
RA	ENSG00000166295	ANAPC16	10	73982891	73995618	73982891	85	0.0807204	0.245778	0.05	0.42193	0.805214	0.05
RA	ENSG00000168209	DDIT4	10	74033678	74035794	74033678	387	0.820051	0.923601	0.05	0.946303	0.986	0.05
RA	ENSG00000148660	CAMK2G	10	75572259	75634343	75634343	49	0.467668	0.2506	0.05	0.798574	0.811015	0.05
RA	ENSG00000156110	ADK	10	75910960	76469061	75910960	16	0.283855	0.135081	0.05	0.695072	0.682978	0.05
RA	ENSG00000165637	VDAC2	10	76969912	76991206	76969912	11	0.947113	0.772631	0.05	0.987763	0.959624	0.05
RA	ENSG00000165644	COMTD1	10	76993727	76995788	76995788	31	0.289954	0.701192	0.05	0.698213	0.951282	0.05
RA	ENSG00000138326	RPS24	10	79793518	79816570	79793518	525	0.396407	0.954223	0.05	0.761209	0.988639	0.05
RA	ENSG00000225484	RP11-773D16.1	10	81563813	81585538	81585538	55	0.0792421	0.16244	0.05	0.416888	0.716575	0.05
RA	ENSG00000122359	ANXA11	10	81910645	81965328	81965328	64	0.429838	0.686931	0.05	0.779908	0.948591	0.05
RA	ENSG00000108219	TSPAN14	10	82213922	82292879	82213922	8	2.74786e-05	0.0852772	0.05	0.00129269	0.577891	0.05
RA	ENSG00000165678	GHITM	10	85901218	85913001	85901218	91	0.121318	0.0572768	0.05	0.51266	0.497114	0.05
RA	ENSG00000107771	CCSER2	10	86088342	86278273	86088342	74	0.327446	0.184754	0.05	0.719712	0.74728	0.05
RA	ENSG00000148672	GLUD1	10	88810243	88854623	88854623	28	0.429385	0.200205	0.05	0.779832	0.760623	0.05
RA	ENSG00000223482	NUTM2A-AS1	10	88963632	89102369	89102369	34	0.207057	0.505187	0.05	0.623346	0.897653	0.05
RA	ENSG00000171862	PTEN	10	89623195	89731687	89623195	44	0.575632	0.487159	0.05	0.860927	0.892668	0.05
RA	ENSG00000107798	LIPA	10	90973326	91174314	91174314	46	0.021121	0.278113	0.05	0.222816	0.816741	0.05
RA	ENSG00000138182	KIF20B	10	91461367	91534700	91461367	25	0.309121	0.137362	0.05	0.712831	0.687022	0.05
RA	ENSG00000180628	PCGF5	10	92979908	93044088	92979908	22	0.149334	0.139114	0.05	0.547375	0.68836	0.05
RA	ENSG00000148690	FRA10AC1	10	95427640	95462329	95462329	5	0.852521	0.578798	0.05	0.95659	0.92055	0.05
RA	ENSG00000119977	TCTN3	10	97423158	97453900	97453900	53	0.599319	0.361471	0.05	0.866157	0.858016	0.05
RA	ENSG00000171314	PGAM1	10	99185917	99193198	99185917	45	0.886775	0.877501	0.05	0.96573	0.977381	0.05
RA	ENSG00000107521	HPS1	10	100175955	100206684	100206684	10	0.296944	0.464652	0.05	0.703049	0.881508	0.05
RA	ENSG00000196072	BLOC1S2	10	102033713	102046469	102046469	32	0.71411	0.674366	0.05	0.906547	0.947296	0.05
RA	ENSG00000166136	NDUFB8	10	102283497	102289757	102289757	38	0.863352	0.626743	0.05	0.957211	0.932359	0.05
RA	ENSG00000107833	NPM3	10	103541082	103543170	103543170	8	0.359459	0.158493	0.05	0.743661	0.711236	0.05
RA	ENSG00000198408	MGEA5	10	103544200	103578696	103578696	58	0.267349	0.108276	0.05	0.686019	0.626496	0.05
RA	ENSG00000107862	GBF1	10	104005289	104142656	104005289	16	0.780989	0.852989	0.05	0.929558	0.974321	0.05
RA	ENSG00000077150	NFKB2	10	104153867	104162281	104153867	8	0.332082	0.155092	0.05	0.724909	0.711236	0.05
RA	ENSG00000107872	FBXL15	10	104178946	104182893	104178946	9	0.140657	0.0526977	0.05	0.534757	0.488224	0.05
RA	ENSG00000107874	CUEDC2	10	104183002	104192418	104192418	12	0.20235	0.0810225	0.05	0.618775	0.570376	0.05
RA	ENSG00000269609	RP11-18I14.10	10	104209574	104220863	104209574	23	0.363577	0.738656	0.05	0.74633	0.952688	0.05
RA	ENSG00000166275	C10orf32	10	104613980	104624718	104613980	25	0.0643161	0.554879	0.05	0.384473	0.914747	0.05
RA	ENSG00000173915	USMG5	10	105148823	105156223	105156223	124	0.0748012	0.594839	0.05	0.406654	0.925505	0.05
RA	ENSG00000107960	OBFC1	10	105642300	105677963	105677963	22	0.535245	0.275757	0.05	0.83489	0.816741	0.05
RA	ENSG00000148834	GSTO1	10	105995114	106027217	105995114	46	0.595798	0.493112	0.05	0.866131	0.89376	0.05
RA	ENSG00000148700	ADD3	10	111756126	111895323	111756126	62	0.0362963	0.885874	0.05	0.296025	0.978028	0.05
RA	ENSG00000119950	MXI1	10	111967363	112047123	111967363	31	0.32653	0.162477	0.05	0.719074	0.716575	0.05
RA	ENSG00000119953	SMNDC1	10	112050488	112064709	112064709	28	0.0494119	0.523865	0.05	0.339812	0.903062	0.05
RA	ENSG00000108055	SMC3	10	112327449	112364394	112327449	67	0.171634	0.860683	0.05	0.580777	0.97514	0.05
RA	ENSG00000150593	PDCD4	10	112631565	112658487	112631565	144	0.0936769	0.144261	0.05	0.454152	0.695797	0.05
RA	ENSG00000214413	BBIP1	10	112659765	112679032	112679032	24	0.634166	0.644408	0.05	0.8766	0.940165	0.05
RA	ENSG00000023041	ZDHHC6	10	114190058	114206672	114206672	8	0.989498	0.905855	0.05	0.996129	0.98259	0.05
RA	ENSG00000099204	ABLIM1	10	116190872	116444762	116444762	50	0.733236	0.570429	0.05	0.912073	0.918673	0.05
RA	ENSG00000151893	CACUL1	10	120433679	120514761	120514761	12	0.331191	0.16359	0.05	0.723936	0.716888	0.05
RA	ENSG00000107581	EIF3A	10	120794356	120840316	120840316	25	0.0779605	0.554656	0.05	0.413192	0.914747	0.05
RA	ENSG00000119979	FAM45A	10	120863600	120897496	120863600	62	0.00350527	0.391153	0.05	0.0685429	0.864556	0.05
RA	ENSG00000165672	PRDX3	10	120927215	120938345	120938345	71	0.120256	0.275432	0.05	0.509613	0.816741	0.05
RA	ENSG00000148908	RGS10	10	121259340	121302220	121302220	165	0.164597	0.211802	0.05	0.568992	0.773353	0.05
RA	ENSG00000151923	TIAL1	10	121334199	121356541	121356541	29	0.00792329	0.888593	0.05	0.121046	0.978028	0.05
RA	ENSG00000197771	MCMBP	10	121588972	121652068	121652068	47	0.554511	0.541099	0.05	0.847529	0.90868	0.05
RA	ENSG00000107679	PLEKHA1	10	124134212	124191867	124134212	47	0.00242798	0.0421145	0.05	0.0528941	0.452661	0.05
RA	ENSG00000154473	BUB3	10	124913793	124924886	124913793	118	0.915764	0.682852	0.05	0.977819	0.948591	0.05
RA	ENSG00000065154	OAT	10	126085872	126107545	126107545	16	0.046535	0.0175898	0.05	0.334187	0.324709	0.05
RA	ENSG00000203791	METTL10	10	126436718	126480439	126480439	26	0.00263038	0.15138	0.05	0.0554429	0.709437	0.05
RA	ENSG00000188690	UROS	10	127477146	127511817	127511817	56	0.400311	0.180955	0.05	0.763013	0.743519	0.05
RA	ENSG00000170430	MGMT	10	131265448	131566271	131265448	60	0.957944	0.809094	0.05	0.990129	0.966625	0.05
RA	ENSG00000175470	PPP2R2D	10	133747955	133773331	133747955	44	0.720367	0.448464	0.05	0.907378	0.879585	0.05
RA	ENSG00000176171	BNIP3	10	133781578	133795435	133795435	13	0.875765	0.655889	0.05	0.95987	0.940961	0.05
RA	ENSG00000130640	TUBGCP2	10	135093135	135125219	135125219	34	0.649756	0.629824	0.05	0.883098	0.934373	0.05
RA	ENSG00000198546	ZNF511	10	135121979	135126666	135121979	32	0.671964	0.383315	0.05	0.892711	0.864556	0.05
RA	ENSG00000127884	ECHS1	10	135175984	135187193	135187193	18	0.02508	0.898874	0.05	0.246152	0.98077	0.05
RA	ENSG00000148824	MTG1	10	135207598	135234169	135207598	28	0.208165	0.404717	0.05	0.62491	0.866329	0.05
RA	ENSG00000177963	RIC8A	11	207511	215113	207511	42	0.0470702	0.265723	0.05	0.335332	0.816741	0.05
RA	ENSG00000185627	PSMD13	11	236546	252981	236546	28	0.0214163	0.0302249	0.05	0.223529	0.400449	0.05
RA	ENSG00000142102	ATHL1	11	289138	296107	289138	71	0.224088	0.234365	0.05	0.643139	0.798812	0.05
RA	ENSG00000185201	IFITM2	11	307631	309395	307631	247	0.155911	0.101061	0.05	0.555529	0.610692	0.05
RA	ENSG00000185885	IFITM1	11	313506	314456	313506	328	0.711267	0.955466	0.05	0.906283	0.988893	0.05
RA	ENSG00000185187	SIGIRR	11	405716	417397	417397	60	0.527723	0.279992	0.05	0.830979	0.816741	0.05
RA	ENSG00000023191	RNH1	11	494512	507300	507300	79	0.610088	0.364094	0.05	0.868192	0.858016	0.05
RA	ENSG00000099849	RASSF7	11	560404	564021	560404	50	0.00779179	0.270404	0.05	0.120439	0.816741	0.05
RA	ENSG00000185507	IRF7	11	612553	615999	615999	90	0.437651	0.320761	0.05	0.783061	0.839989	0.05
RA	ENSG00000177030	DEAF1	11	644233	706594	706594	46	0.110017	0.0374214	0.05	0.489249	0.432278	0.05
RA	ENSG00000177042	TMEM80	11	695533	705028	695533	23	0.223167	0.174943	0.05	0.642768	0.730842	0.05
RA	ENSG00000177156	TALDO1	11	747329	765024	747329	82	0.434971	0.946285	0.05	0.783017	0.988131	0.05
RA	ENSG00000177600	RPLP2	11	809754	812880	809754	414	0.765497	0.474761	0.05	0.926129	0.890392	0.05
RA	ENSG00000177666	PNPLA2	11	818902	825573	818902	48	0.635541	0.923652	0.05	0.8766	0.986	0.05
RA	ENSG00000177700	POLR2L	11	837356	842545	842545	185	0.14532	0.0526258	0.05	0.54157	0.488224	0.05
RA	ENSG00000183020	AP2A2	11	924894	1012239	924894	15	0.345965	0.557522	0.05	0.733988	0.914906	0.05
RA	ENSG00000182208	MOB2	11	1491192	1522477	1522477	22	0.0376386	0.690786	0.05	0.300923	0.948591	0.05
RA	ENSG00000117984	CTSD	11	1773982	1785160	1785160	29	0.251593	0.209646	0.05	0.671702	0.77156	0.05
RA	ENSG00000130592	LSP1	11	1874200	1913497	1874200	205	0.046286	0.0139382	0.05	0.334187	0.296811	0.05
RA	ENSG00000214026	MRPL23	11	1968508	1994023	1968508	19	0.369043	0.214685	0.05	0.74898	0.776585	0.05
RA	ENSG00000064201	TSPAN32	11	2323291	2339372	2323291	93	0.788202	0.82691	0.05	0.931564	0.973007	0.05
RA	ENSG00000184281	TSSC4	11	2421718	2425106	2421718	32	0.770459	0.69098	0.05	0.927785	0.948591	0.05
RA	ENSG00000269821	KCNQ1OT1	11	2629558	2721224	2721224	128	0.251014	0.0996988	0.05	0.671702	0.610692	0.05
RA	ENSG00000205531	NAP1L4	11	2965667	3013607	3013607	32	0.0497145	0.0677216	0.05	0.34045	0.518176	0.05
RA	ENSG00000177105	RHOG	11	3848208	3862213	3862213	104	0.470252	0.558329	0.05	0.798574	0.914906	0.05
RA	ENSG00000132274	TRIM22	11	5710919	5757680	5710919	37	0.39398	0.210598	0.05	0.759417	0.77156	0.05
RA	ENSG00000166311	SMPD1	11	6411655	6416228	6411655	66	0.125036	0.741623	0.05	0.51266	0.952688	0.05
RA	ENSG00000166333	ILK	11	6624961	6632072	6624961	39	0.823592	0.759417	0.05	0.946972	0.958446	0.05
RA	ENSG00000166337	TAF10	11	6632103	6633898	6633898	82	0.116168	0.534468	0.05	0.502104	0.905945	0.05
RA	ENSG00000175390	EIF3F	11	7991798	8023409	7991798	440	0.769697	0.562317	0.05	0.927408	0.916756	0.05
RA	ENSG00000166405	RIC3	11	8127660	8190602	8190602	217	0.602032	0.882066	0.05	0.867941	0.978028	0.05
RA	ENSG00000166441	RPL27A	11	8703958	8736306	8703958	496	0.197386	0.308654	0.05	0.612648	0.833941	0.05
RA	ENSG00000175348	TMEM9B	11	8968841	8986221	8986221	41	0.613559	0.527734	0.05	0.868641	0.904931	0.05
RA	ENSG00000184014	DENND5A	11	9160372	9286937	9286937	45	0.393733	0.640457	0.05	0.759391	0.938142	0.05
RA	ENSG00000166471	TMEM41B	11	9302201	9336327	9336327	84	0.236842	0.0928802	0.05	0.658597	0.604186	0.05
RA	ENSG00000110321	EIF4G2	11	10818597	10830657	10830657	299	0.030058	0.169195	0.05	0.272919	0.722157	0.05
RA	ENSG00000129084	PSMA1	11	14526420	14665181	14665181	9	0.0792372	0.0283352	0.05	0.416888	0.391387	0.05
RA	ENSG00000152270	PDE3B	11	14665269	14892350	14665269	22	0.0317873	0.353959	0.05	0.277515	0.856786	0.05
RA	ENSG00000110696	C11orf58	11	16634679	16778428	16634679	32	0.249145	0.115336	0.05	0.66984	0.642325	0.05
RA	ENSG00000110700	RPS13	11	17095936	17099276	17099276	491	0.487972	0.34952	0.05	0.812963	0.853151	0.05
RA	ENSG00000070081	NUCB2	11	17229700	17371521	17229700	190	0.24226	0.111289	0.05	0.663704	0.631896	0.05
RA	ENSG00000134333	LDHA	11	18415935	18429972	18415935	105	0.592358	0.361739	0.05	0.865825	0.858016	0.05
RA	ENSG00000074319	TSG101	11	18489883	18548779	18548779	30	0.377143	0.427438	0.05	0.75154	0.873189	0.05
RA	ENSG00000198168	SVIP	11	22835345	22851845	22851845	46	0.897351	0.882817	0.05	0.971257	0.978028	0.05
RA	ENSG00000152219	ARL14EP	11	30344598	30359774	30344598	39	0.284367	0.122671	0.05	0.695072	0.661446	0.05
RA	ENSG00000149100	EIF3M	11	32605344	32627808	32605344	74	0.309964	0.485193	0.05	0.712831	0.891513	0.05
RA	ENSG00000176102	CSTF3	11	33098734	33183917	33183917	23	0.0516532	0.0322835	0.05	0.341479	0.410949	0.05
RA	ENSG00000085063	CD59	11	33724214	33757991	33757991	37	0.240983	0.849737	0.05	0.663704	0.974029	0.05
RA	ENSG00000110429	FBXO3	11	33762485	33796089	33796089	88	0.603064	0.333086	0.05	0.867941	0.846669	0.05
RA	ENSG00000135387	CAPRIN1	11	34073230	34122703	34073230	23	0.438335	0.215081	0.05	0.783061	0.776585	0.05
RA	ENSG00000121691	CAT	11	34460472	34493609	34460472	45	0.00668635	0.00433269	0.05	0.112305	0.137882	0.05
RA	ENSG00000149089	APIP	11	34874641	34938046	34938046	21	0.94022	0.73722	0.05	0.984208	0.952688	0.05
RA	ENSG00000026508	CD44	11	35160417	35253949	35160417	177	0.192669	0.075414	0.05	0.605305	0.548865	0.05
RA	ENSG00000166181	API5	11	43333513	43366079	43333513	23	0.316585	0.342621	0.05	0.713728	0.848406	0.05
RA	ENSG00000149084	HSD17B12	11	43577986	43878160	43577986	21	0.28001	0.445025	0.05	0.695072	0.877445	0.05
RA	ENSG00000085117	CD82	11	44585977	44641913	44585977	117	0.73251	0.673085	0.05	0.912073	0.947296	0.05
RA	ENSG00000149091	DGKZ	11	46354455	46402104	46354455	35	0.028768	0.016404	0.05	0.266321	0.313221	0.05
RA	ENSG00000149182	ARFGAP2	11	47185937	47198676	47198676	15	0.0131066	0.019154	0.05	0.167437	0.33169	0.05
RA	ENSG00000134574	DDB2	11	47236493	47260767	47236493	22	0.392216	0.210038	0.05	0.759116	0.77156	0.05
RA	ENSG00000149187	CELF1	11	47487496	47586887	47586887	28	0.576153	0.374117	0.05	0.860927	0.862465	0.05
RA	ENSG00000110536	PTPMT1	11	47587349	47593748	47587349	9	0.396551	0.196658	0.05	0.761209	0.758303	0.05
RA	ENSG00000109920	FNBP4	11	47738072	47788995	47788995	24	0.481563	0.24413	0.05	0.807831	0.804514	0.05
RA	ENSG00000030066	NUP160	11	47799639	47870107	47870107	28	0.963916	0.927475	0.05	0.990202	0.98659	0.05
RA	ENSG00000134809	TIMM10	11	57295936	57298276	57298276	75	0.167495	0.318842	0.05	0.574723	0.839714	0.05
RA	ENSG00000156587	UBE2L6	11	57319129	57335757	57335757	26	0.212082	0.0865302	0.05	0.629841	0.583463	0.05
RA	ENSG00000156603	MED19	11	57471186	57479681	57479681	39	0.310261	0.542923	0.05	0.712831	0.909823	0.05
RA	ENSG00000213593	TMX2	11	57480072	57508445	57480072	8	0.268609	0.168944	0.05	0.686958	0.722157	0.05
RA	ENSG00000211450	C11orf31	11	57508825	57510510	57508825	83	0.614881	0.647957	0.05	0.869796	0.940254	0.05
RA	ENSG00000110031	LPXN	11	58294344	58345693	58345693	36	0.248058	0.329458	0.05	0.66984	0.844725	0.05
RA	ENSG00000186660	ZFP91	11	58346584	58388515	58346584	41	0.0030599	0.312921	0.05	0.0619574	0.833941	0.05
RA	ENSG00000110107	PRPF19	11	60658202	60674060	60674060	19	0.14123	0.546269	0.05	0.535551	0.911665	0.05
RA	ENSG00000110108	TMEM109	11	60681346	60690915	60681346	83	0.201013	0.155381	0.05	0.616718	0.711236	0.05
RA	ENSG00000013725	CD6	11	60739115	60787849	60739115	128	8.19919e-06	8.47335e-06	0.05	0.000443576	0.000639639	0.05
RA	ENSG00000110448	CD5	11	60869867	60895324	60869867	49	1.56756e-05	3.1794e-06	1.80487e-05	0.000759448	0.000251715	0.00188987
RA	ENSG00000167985	SDHAF2	11	61197514	61215001	61197514	23	6.89111e-05	0.10034	0.05	0.00279607	0.610692	0.05
RA	ENSG00000134825	TMEM258	11	61535973	61560108	61560108	138	1.76017e-05	0.191378	0.05	0.000840223	0.754814	0.05
RA	ENSG00000167996	FTH1	11	61727190	61735132	61735132	455	0.756578	0.766897	0.05	0.923569	0.959274	0.05
RA	ENSG00000124942	AHNAK	11	62201016	62323707	62323707	143	0.20323	0.271379	0.05	0.618775	0.816741	0.05
RA	ENSG00000254772	EEF1G	11	62327073	62342401	62342401	377	0.0716337	0.0655419	0.05	0.400912	0.514984	0.05
RA	ENSG00000149499	EML3	11	62369690	62380185	62380185	9	0.204265	0.3961	0.05	0.620011	0.866329	0.05
RA	ENSG00000089597	GANAB	11	62392298	62414104	62414104	40	0.118185	0.95908	0.05	0.506108	0.989836	0.05
RA	ENSG00000214756	METTL12	11	62432781	62435580	62432781	177	0.0193652	0.902219	0.05	0.213083	0.982	0.05
RA	ENSG00000162191	UBXN1	11	62443970	62446562	62446562	49	0.539419	0.280123	0.05	0.83853	0.816741	0.05
RA	ENSG00000168000	BSCL2	11	62457747	62477317	62477317	42	0.994243	0.928399	0.05	0.997316	0.98659	0.05
RA	ENSG00000214753	HNRNPUL2	11	62480102	62494821	62494821	21	0.837004	0.992785	0.05	0.950503	0.99742	0.05
RA	ENSG00000168002	POLR2G	11	62529016	62534182	62529016	26	0.0933107	0.0604045	0.05	0.454152	0.504044	0.05
RA	ENSG00000168569	TMEM223	11	62539101	62559493	62559493	43	0.141055	0.0505255	0.05	0.535516	0.485137	0.05
RA	ENSG00000185475	TMEM179B	11	62554887	62557442	62554887	27	0.208496	0.380075	0.05	0.62491	0.864556	0.05
RA	ENSG00000256690	RP11-727F15.9	11	62599706	62601515	62599706	19	0.392968	0.275119	0.05	0.75921	0.816741	0.05
RA	ENSG00000133316	WDR74	11	62599814	62609090	62609090	42	0.63184	0.395337	0.05	0.876475	0.866203	0.05
RA	ENSG00000255717	SNHG1	11	62619460	62623386	62623386	79	0.124537	0.406718	0.05	0.51266	0.866612	0.05
RA	ENSG00000168003	SLC3A2	11	62623518	62656352	62623518	47	0.012108	0.00618066	0.05	0.163082	0.165805	0.05
RA	ENSG00000133321	RARRES3	11	63304281	63313934	63304281	33	0.574411	0.298873	0.05	0.860421	0.829953	0.05
RA	ENSG00000176340	COX8A	11	63742079	63744015	63742079	41	0.721908	0.42658	0.05	0.908101	0.873189	0.05
RA	ENSG00000173113	TRMT112	11	64084216	64085556	64085556	98	0.574644	0.38643	0.05	0.860421	0.864556	0.05
RA	ENSG00000126432	PRDX5	11	64085560	64089283	64085560	44	0.784184	0.57678	0.05	0.929558	0.919562	0.05
RA	ENSG00000168071	CCDC88B	11	64107695	64125006	64107695	25	0.00176551	0.36395	0.05	0.0421385	0.858016	0.05
RA	ENSG00000068831	RASGRP2	11	64494383	64512928	64512928	34	0.0567343	0.0636151	0.05	0.362783	0.509417	0.05
RA	ENSG00000168066	SF1	11	64532078	64546258	64546258	176	0.388652	0.174138	0.05	0.75749	0.729359	0.05
RA	ENSG00000110046	ATG2A	11	64662007	64684722	64684722	51	0.237727	0.11085	0.05	0.659541	0.631259	0.05
RA	ENSG00000213465	ARL2	11	64781585	64789656	64781585	46	0.746916	0.633561	0.05	0.918019	0.934964	0.05
RA	ENSG00000149823	VPS51	11	64856848	64879316	64856848	83	0.52014	0.904201	0.05	0.827634	0.98259	0.05
RA	ENSG00000149806	FAU	11	64888100	64889945	64889945	236	0.429124	0.284258	0.05	0.779832	0.817749	0.05
RA	ENSG00000149792	MRPL49	11	64891974	64894750	64891974	13	0.577849	0.524602	0.05	0.860927	0.903853	0.05
RA	ENSG00000014216	CAPN1	11	64948665	64979477	64948665	30	0.242704	0.549532	0.05	0.663704	0.91262	0.05
RA	ENSG00000162241	SLC25A45	11	65142663	65151172	65151172	14	0.404962	0.682029	0.05	0.765584	0.948591	0.05
RA	ENSG00000245532	NEAT1	11	65190245	65213011	65190245	166	0.668017	0.585065	0.05	0.890334	0.924009	0.05
RA	ENSG00000251562	MALAT1	11	65265233	65273940	65265233	360	0.956172	0.815637	0.05	0.989902	0.969092	0.05
RA	ENSG00000168056	LTBP3	11	65306276	65326401	65326401	24	0.337155	0.157969	0.05	0.728702	0.711236	0.05
RA	ENSG00000176973	FAM89B	11	65339820	65341669	65339820	107	0.0212794	0.0112925	0.05	0.222816	0.259968	0.05
RA	ENSG00000213445	SIPA1	11	65405568	65418401	65405568	56	0.191736	0.761821	0.05	0.605305	0.958848	0.05
RA	ENSG00000173039	RELA	11	65421067	65430565	65430565	10	0.35215	0.154716	0.05	0.739379	0.711236	0.05
RA	ENSG00000172977	KAT5	11	65479467	65484453	65479467	25	0.58456	0.325211	0.05	0.865639	0.843292	0.05
RA	ENSG00000172922	RNASEH2C	11	65482382	65488418	65488418	46	0.410832	0.230862	0.05	0.771255	0.794776	0.05
RA	ENSG00000172757	CFL1	11	65590493	65629417	65629417	338	0.275239	0.136926	0.05	0.694733	0.686886	0.05
RA	ENSG00000172543	CTSW	11	65647280	65651212	65647280	86	0.87221	0.705067	0.05	0.959077	0.951282	0.05
RA	ENSG00000172500	FIBP	11	65651392	65656010	65656010	18	0.360077	0.20607	0.05	0.744465	0.767971	0.05
RA	ENSG00000175602	CCDC85B	11	65657875	65659105	65657875	34	0.594793	0.400707	0.05	0.866131	0.866329	0.05
RA	ENSG00000175550	DRAP1	11	65686728	65689032	65686728	49	0.091526	0.290535	0.05	0.452365	0.822928	0.05
RA	ENSG00000175334	BANF1	11	65769648	65771620	65769648	26	0.379876	0.37012	0.05	0.75154	0.858016	0.05
RA	ENSG00000087365	SF3B2	11	65818200	65836779	65818200	49	0.144904	0.0834711	0.05	0.541495	0.574107	0.05
RA	ENSG00000175115	PACS1	11	65837925	66012218	65837925	12	0.420916	0.320832	0.05	0.774527	0.839989	0.05
RA	ENSG00000174851	YIF1A	11	66052051	66056641	66056641	23	0.57645	0.720414	0.05	0.860927	0.952688	0.05
RA	ENSG00000174547	MRPL11	11	66202546	66234209	66234209	15	0.349517	0.186755	0.05	0.737653	0.747482	0.05
RA	ENSG00000173992	CCS	11	66360555	66373490	66360555	12	0.235273	0.289955	0.05	0.657225	0.822928	0.05
RA	ENSG00000239306	RBM14	11	66384053	66394818	66384053	24	0.856066	0.598739	0.05	0.95659	0.925505	0.05
RA	ENSG00000172725	CORO1B	11	67205539	67211292	67211292	101	0.76933	0.754549	0.05	0.927408	0.957118	0.05
RA	ENSG00000167797	CDK2AP2	11	67273968	67276102	67276102	97	0.901406	0.856769	0.05	0.971859	0.974652	0.05
RA	ENSG00000084207	GSTP1	11	67351066	67354131	67351066	49	0.249369	0.558102	0.05	0.66984	0.914906	0.05
RA	ENSG00000167792	NDUFV1	11	67374323	67380006	67374323	34	0.551783	0.783682	0.05	0.845963	0.963806	0.05
RA	ENSG00000110719	TCIRG1	11	67806483	67818131	67806483	31	0.130529	0.254832	0.05	0.519407	0.81176	0.05
RA	ENSG00000197345	MRPL21	11	68658744	68671303	68671303	19	0.0423257	0.622847	0.05	0.32251	0.929972	0.05
RA	ENSG00000254682	RP11-660L16.2	11	71159720	71163203	71159720	67	0.932505	0.817791	0.05	0.982579	0.969472	0.05
RA	ENSG00000137497	NUMA1	11	71714933	71791381	71791381	37	0.0498439	0.101871	0.05	0.340455	0.610692	0.05
RA	ENSG00000149357	LAMTOR1	11	71796941	71814433	71814433	20	0.240216	0.624997	0.05	0.66361	0.931556	0.05
RA	ENSG00000110200	ANAPC15	11	71817424	71823826	71823826	13	0.709099	0.415487	0.05	0.905482	0.869751	0.05
RA	ENSG00000168010	ATG16L2	11	72525353	72554719	72525353	33	0.1802	0.102004	0.05	0.593531	0.610692	0.05
RA	ENSG00000021300	PLEKHB1	11	73357223	73373864	73357223	35	0.534022	0.48731	0.05	0.834411	0.892668	0.05
RA	ENSG00000175582	RAB6A	11	73386683	73472182	73472182	17	0.166385	0.0611681	0.05	0.573001	0.505542	0.05
RA	ENSG00000175581	MRPL48	11	73498361	73576178	73498361	12	0.926111	0.853652	0.05	0.980801	0.974321	0.05
RA	ENSG00000175567	UCP2	11	73685712	73694352	73694352	180	0.811066	0.693473	0.05	0.94329	0.949588	0.05
RA	ENSG00000165434	PGM2L1	11	74041363	74109518	74109518	25	0.922334	0.985752	0.05	0.979038	0.996701	0.05
RA	ENSG00000166435	XRRA1	11	74518784	74660245	74660245	73	0.950178	0.906004	0.05	0.98855	0.98259	0.05
RA	ENSG00000118363	SPCS2	11	74660292	74690076	74660292	96	0.535207	0.544414	0.05	0.83489	0.910911	0.05
RA	ENSG00000149273	RPS3	11	75110530	75133324	75110530	447	0.666639	0.737954	0.05	0.890047	0.952688	0.05
RA	ENSG00000137492	PRKRIR	11	76061000	76092015	76092015	21	0.337751	0.400032	0.05	0.728949	0.866329	0.05
RA	ENSG00000074201	CLNS1A	11	77225981	77348850	77348850	48	0.406902	0.423773	0.05	0.76675	0.871123	0.05
RA	ENSG00000151366	NDUFC2	11	77779398	77791265	77791265	26	0.462802	0.223658	0.05	0.797538	0.78912	0.05
RA	ENSG00000246067	RAB30-AS1	11	82783108	82817621	82783108	23	0.229204	0.954213	0.05	0.645269	0.988639	0.05
RA	ENSG00000171202	TMEM126A	11	85359011	85367591	85359011	17	0.697175	0.413683	0.05	0.897329	0.869361	0.05
RA	ENSG00000149196	C11orf73	11	86013253	86056969	86013253	5	0.942841	0.891397	0.05	0.985339	0.97951	0.05
RA	ENSG00000109861	CTSC	11	88026760	88070955	88070955	31	0.987911	0.909128	0.05	0.995888	0.982703	0.05
RA	ENSG00000110172	CHORDC1	11	89934328	89956532	89956532	33	0.439113	0.490067	0.05	0.783061	0.89376	0.05
RA	ENSG00000166012	TAF1D	11	93463136	93476064	93476064	81	0.0829715	0.367351	0.05	0.429546	0.858016	0.05
RA	ENSG00000150316	CWC15	11	94695787	94706776	94706776	103	0.00073002	0.794922	0.05	0.0215422	0.96479	0.05
RA	ENSG00000245552	RP11-712B9.2	11	94883703	94967268	94883703	193	0.00256044	0.53705	0.05	0.0543215	0.906495	0.05
RA	ENSG00000149212	SESN3	11	94898704	94965705	94965705	77	0.000249176	0.214037	0.05	0.00879159	0.776271	0.05
RA	ENSG00000166037	CEP57	11	95523129	95565857	95523129	12	0.0108605	0.945826	0.05	0.150214	0.988131	0.05
RA	ENSG00000184384	MAML2	11	95709762	96076344	96076344	29	0.752238	0.47707	0.05	0.921651	0.890494	0.05
RA	ENSG00000149231	CCDC82	11	96085933	96123087	96123087	50	0.656866	0.92359	0.05	0.885122	0.986	0.05
RA	ENSG00000023445	BIRC3	11	102188215	102210134	102188215	420	0.3555	0.959768	0.05	0.741455	0.989836	0.05
RA	ENSG00000110330	BIRC2	11	102217942	102249401	102217942	45	0.463486	0.312351	0.05	0.797538	0.833941	0.05
RA	ENSG00000152558	TMEM123	11	102267063	102341115	102341115	511	0.961773	0.795006	0.05	0.990129	0.96479	0.05
RA	ENSG00000196954	CASP4	11	104813593	104840163	104840163	31	0.572879	0.406128	0.05	0.859748	0.866329	0.05
RA	ENSG00000137752	CASP1	11	104896170	104905977	104905977	20	0.115003	0.070646	0.05	0.499765	0.524883	0.05
RA	ENSG00000152404	CWF19L2	11	107197071	107328572	107328572	18	0.630603	0.598756	0.05	0.875507	0.925505	0.05
RA	ENSG00000075239	ACAT1	11	107992478	108018503	107992478	43	0.0066062	0.275352	0.05	0.112271	0.816741	0.05
RA	ENSG00000149308	NPAT	11	108027942	108079311	108079311	56	0.172227	0.10681	0.05	0.580777	0.621674	0.05
RA	ENSG00000149311	ATM	11	108093211	108239829	108093211	96	0.0309132	0.0161141	0.05	0.275671	0.313212	0.05
RA	ENSG00000137714	FDX1	11	110300607	110335605	110300607	28	0.749915	0.484728	0.05	0.919269	0.891513	0.05
RA	ENSG00000137720	C11orf1	11	111749659	111756699	111749659	43	0.0941412	0.194642	0.05	0.454736	0.758025	0.05
RA	ENSG00000250303	RP11-356J5.12	11	112141472	112233257	112141472	271	0.978529	0.872086	0.05	0.993216	0.977146	0.05
RA	ENSG00000076053	RBM7	11	114271140	114284925	114271140	51	0.527874	0.344346	0.05	0.830979	0.848406	0.05
RA	ENSG00000076043	REXO2	11	114310108	114321001	114310108	55	0.61315	0.329234	0.05	0.868641	0.844725	0.05
RA	ENSG00000168092	PAFAH1B2	11	117014983	117047610	117014983	74	0.39242	0.970796	0.05	0.759116	0.991689	0.05
RA	ENSG00000160613	PCSK7	11	117075499	117103241	117103241	67	0.419084	0.681274	0.05	0.773537	0.948591	0.05
RA	ENSG00000167257	RNF214	11	117103341	117156401	117103341	42	0.550806	0.300395	0.05	0.845963	0.829953	0.05
RA	ENSG00000110274	CEP164	11	117185273	117283984	117185273	24	0.90598	0.667774	0.05	0.972812	0.945309	0.05
RA	ENSG00000110324	IL10RA	11	117857063	117872194	117857063	169	0.219423	0.846028	0.05	0.637652	0.974029	0.05
RA	ENSG00000160593	AMICA1	11	118064455	118095809	118095809	38	0.416292	0.267798	0.05	0.773537	0.816741	0.05
RA	ENSG00000198851	CD3E	11	118175260	118186890	118175260	198	0.167104	0.345296	0.05	0.573987	0.848406	0.05
RA	ENSG00000167286	CD3D	11	118209669	118213459	118213459	187	0.192424	0.894299	0.05	0.605305	0.980142	0.05
RA	ENSG00000160654	CD3G	11	118215059	118225876	118215059	249	0.433772	0.70061	0.05	0.781496	0.951282	0.05
RA	ENSG00000167283	ATP5L	11	118271869	118302211	118271869	144	0.281946	0.168199	0.05	0.695072	0.722157	0.05
RA	ENSG00000118058	KMT2A	11	118307205	118397539	118307205	21	0.0238965	0.504057	0.05	0.240559	0.897205	0.05
RA	ENSG00000110367	DDX6	11	118620034	118661845	118661845	73	0.0207393	0.0158699	0.05	0.222816	0.310323	0.05
RA	ENSG00000186174	BCL9L	11	118768509	118796317	118796317	60	0.290824	0.141852	0.05	0.698752	0.692408	0.05
RA	ENSG00000118181	RPS25	11	118886456	118889141	118889141	379	0.744911	0.452195	0.05	0.917378	0.880182	0.05
RA	ENSG00000196655	TRAPPC4	11	118889401	118896164	118889401	40	0.0653158	0.0328458	0.05	0.38563	0.411687	0.05
RA	ENSG00000137642	SORL1	11	121322912	121504402	121322912	81	0.0731694	0.0237405	0.05	0.403925	0.365581	0.05
RA	ENSG00000109971	HSPA8	11	122928197	122933938	122933938	560	0.858806	0.812581	0.05	0.95659	0.967586	0.05
RA	ENSG00000154144	TBRG1	11	124492757	124503008	124492757	43	0.0374944	0.401596	0.05	0.300923	0.866329	0.05
RA	ENSG00000149547	EI24	11	125439112	125454575	125439112	37	0.236711	0.828735	0.05	0.658597	0.973007	0.05
RA	ENSG00000182934	SRPR	11	126132882	126138949	126138949	36	0.618803	0.645892	0.05	0.871301	0.940165	0.05
RA	ENSG00000134954	ETS1	11	128328656	128457453	128457453	455	0.804444	0.617396	0.05	0.939628	0.927455	0.05
RA	ENSG00000151702	FLI1	11	128562389	128683162	128562389	28	0.372113	0.282741	0.05	0.74977	0.817749	0.05
RA	ENSG00000170322	NFRKB	11	129733531	129765485	129765485	44	0.0514141	0.343409	0.05	0.341295	0.848406	0.05
RA	ENSG00000196323	ZBTB44	11	130096572	130184581	130184581	40	0.170867	0.0649054	0.05	0.580769	0.513861	0.05
RA	ENSG00000151502	VPS26B	11	134094539	134117686	134094539	29	0.633761	0.35574	0.05	0.8766	0.857185	0.05
RA	ENSG00000073614	KDM5A	12	389295	498438	498438	19	0.822215	0.554638	0.05	0.946414	0.914747	0.05
RA	ENSG00000060237	WNK1	12	861759	1020618	861759	57	0.337187	0.473808	0.05	0.728702	0.890392	0.05
RA	ENSG00000004478	FKBP4	12	2904119	2914576	2904119	29	0.280982	0.867676	0.05	0.695072	0.975969	0.05
RA	ENSG00000111203	ITFG2	12	2926389	2968957	2926389	46	0.676628	0.44409	0.05	0.895002	0.877445	0.05
RA	ENSG00000171792	RHNO1	12	2985424	2998626	2985424	38	0.198387	0.105501	0.05	0.614449	0.621674	0.05
RA	ENSG00000256862	RP11-664D1.1	12	3980900	4019504	3980900	186	0.65872	0.389617	0.05	0.885122	0.864556	0.05
RA	ENSG00000139180	NDUFA9	12	4758273	4798454	4758273	44	0.808484	0.684785	0.05	0.941825	0.948591	0.05
RA	ENSG00000139193	CD27	12	6554033	6560855	6554033	191	0.278891	0.433558	0.05	0.695072	0.873252	0.05
RA	ENSG00000139192	TAPBPL	12	6560885	6575683	6560885	48	0.580413	0.486088	0.05	0.862334	0.891513	0.05
RA	ENSG00000139190	VAMP1	12	6571489	6580153	6580153	26	0.513192	0.953302	0.05	0.825072	0.988639	0.05
RA	ENSG00000111639	MRPL51	12	6601150	6602521	6602521	100	0.39834	0.333393	0.05	0.762344	0.846788	0.05
RA	ENSG00000111640	GAPDH	12	6643093	6647537	6643093	329	0.247779	0.0982753	0.05	0.66984	0.610692	0.05
RA	ENSG00000111642	CHD4	12	6679249	6716642	6716642	23	0.966103	0.804379	0.05	0.990202	0.964924	0.05
RA	ENSG00000111653	ING4	12	6759446	6772314	6772314	18	0.642182	0.650483	0.05	0.880573	0.940961	0.05
RA	ENSG00000089693	MLF2	12	6857170	6876641	6876641	46	0.682514	0.619021	0.05	0.89721	0.927455	0.05
RA	ENSG00000010610	CD4	12	6896024	6929974	6896024	26	0.735804	0.517178	0.05	0.912224	0.900216	0.05
RA	ENSG00000111669	TPI1	12	6976283	6980098	6976283	56	0.596891	0.316708	0.05	0.866131	0.838553	0.05
RA	ENSG00000111678	C12orf57	12	7052596	7055166	7052596	135	0.464575	0.22469	0.05	0.797538	0.79019	0.05
RA	ENSG00000215021	PHB2	12	7074546	7079943	7079943	25	0.111199	0.0389369	0.05	0.490787	0.438514	0.05
RA	ENSG00000111796	KLRB1	12	9747147	9760482	9760482	152	0.954629	0.800689	0.05	0.989246	0.964924	0.05
RA	ENSG00000069493	CLEC2D	12	9817565	9847979	9817565	35	0.301429	0.688046	0.05	0.70685	0.948591	0.05
RA	ENSG00000110848	CD69	12	9905082	9913497	9913497	249	0.390911	0.216277	0.05	0.758003	0.777448	0.05
RA	ENSG00000110852	CLEC2B	12	10005583	10022735	10022735	127	0.417426	0.701097	0.05	0.773537	0.951282	0.05
RA	ENSG00000256537	RP11-785H5.1	12	11323963	11324020	11323963	9	0.488287	0.480971	0.05	0.812963	0.891513	0.05
RA	ENSG00000165714	LOH12CR1	12	12510013	12619840	12510013	21	0.00746613	0.834429	0.05	0.117859	0.973007	0.05
RA	ENSG00000111276	CDKN1B	12	12867992	12875305	12867992	120	0.374641	0.706575	0.05	0.75154	0.951282	0.05
RA	ENSG00000178878	APOLD1	12	12878851	12966249	12878851	165	0.45204	0.897345	0.05	0.789553	0.98077	0.05
RA	ENSG00000171681	ATF7IP	12	14518610	14651697	14518610	33	0.841522	0.604161	0.05	0.950776	0.925505	0.05
RA	ENSG00000246705	H2AFJ	12	14927270	14930936	14927270	44	0.738896	0.456343	0.05	0.913745	0.880182	0.05
RA	ENSG00000084463	WBP11	12	14939410	14956474	14956474	24	0.904384	0.676749	0.05	0.972812	0.947296	0.05
RA	ENSG00000111348	ARHGDIB	12	15094951	15114662	15114662	379	0.488764	0.454565	0.05	0.812963	0.880182	0.05
RA	ENSG00000121350	PYROXD1	12	21590549	21623300	21590549	39	0.091	0.463698	0.05	0.451923	0.881502	0.05
RA	ENSG00000004700	RECQL	12	21623903	21654603	21654603	15	0.0160988	0.00678361	0.05	0.190024	0.176157	0.05
RA	ENSG00000111711	GOLT1B	12	21654715	21671342	21654715	50	0.921765	0.712447	0.05	0.979038	0.952688	0.05
RA	ENSG00000111716	LDHB	12	21788276	21910791	21910791	495	0.991858	0.997491	0.05	0.996861	0.998722	0.05
RA	ENSG00000111726	CMAS	12	22199108	22218608	22199108	40	0.47797	0.905101	0.05	0.80555	0.98259	0.05
RA	ENSG00000139163	ETNK1	12	22778009	22843599	22778009	35	0.119519	0.0410049	0.05	0.509133	0.446651	0.05
RA	ENSG00000111790	FGFR1OP2	12	27091316	27119583	27091316	75	0.497956	0.256757	0.05	0.814527	0.8145	0.05
RA	ENSG00000152944	MED21	12	27175479	27219276	27175479	22	0.466495	0.504159	0.05	0.798246	0.897205	0.05
RA	ENSG00000061794	MRPS35	12	27863706	27909228	27863706	21	0.690437	0.614881	0.05	0.897329	0.927455	0.05
RA	ENSG00000087502	ERGIC2	12	29490285	29534122	29534122	32	0.858334	0.673041	0.05	0.95659	0.947296	0.05
RA	ENSG00000174718	KIAA1551	12	32112304	32146039	32112304	80	0.406996	0.458843	0.05	0.76675	0.880438	0.05
RA	ENSG00000015153	YAF2	12	42550906	42632151	42632151	36	0.84744	0.612796	0.05	0.95348	0.926946	0.05
RA	ENSG00000134283	PPHLN1	12	42632249	42842420	42632249	60	0.00336283	0.343039	0.0210282	0.0673811	0.848406	0.05
RA	ENSG00000139168	ZCRB1	12	42705880	42719920	42719920	28	0.546958	0.632866	0.05	0.845441	0.934964	0.05
RA	ENSG00000129317	PUS7L	12	44122410	44152620	44152620	15	0.271836	0.862867	0.05	0.688442	0.975425	0.05
RA	ENSG00000198001	IRAK4	12	44152747	44183346	44152747	19	0.859902	0.60691	0.05	0.95659	0.925505	0.05
RA	ENSG00000184613	NELL2	12	44902058	45315631	45315631	72	0.441669	0.89363	0.05	0.784098	0.980142	0.05
RA	ENSG00000189079	ARID2	12	46123448	46301823	46123448	32	0.192578	0.0726573	0.05	0.605305	0.534797	0.05
RA	ENSG00000139218	SCAF11	12	46312914	46385903	46385903	26	0.158963	0.395917	0.05	0.560864	0.866329	0.05
RA	ENSG00000111371	SLC38A1	12	46576846	46663800	46663800	37	0.00419057	0.0034456	0.05	0.0791403	0.112974	0.05
RA	ENSG00000134294	SLC38A2	12	46751972	46766650	46766650	81	0.027739	0.102159	0.05	0.263277	0.610692	0.05
RA	ENSG00000179715	PCED1B	12	47497896	47630443	47497896	43	0.630585	0.759378	0.05	0.875507	0.958446	0.05
RA	ENSG00000247774	PCED1B-AS1	12	47599681	47610004	47610004	429	0.592981	0.402039	0.05	0.865825	0.866329	0.05
RA	ENSG00000134291	TMEM106C	12	48357352	48362661	48357352	39	0.529318	0.483185	0.05	0.831639	0.891513	0.05
RA	ENSG00000177981	ASB8	12	48541571	48574996	48574996	8	0.911131	0.685388	0.05	0.975118	0.948591	0.05
RA	ENSG00000129315	CCNT1	12	49082247	49110681	49110681	28	0.324396	0.439874	0.05	0.716524	0.873826	0.05
RA	ENSG00000134285	FKBP11	12	49315742	49319610	49319610	36	0.518954	0.505797	0.05	0.827549	0.897659	0.05
RA	ENSG00000134287	ARF3	12	49329506	49351334	49351334	32	0.806826	0.529135	0.05	0.941627	0.904931	0.05
RA	ENSG00000123416	TUBA1B	12	49522663	49525180	49525180	75	0.859329	0.903492	0.05	0.95659	0.98259	0.05
RA	ENSG00000167552	TUBA1A	12	49578579	49583107	49583107	117	0.38307	0.60124	0.05	0.754259	0.925505	0.05
RA	ENSG00000139644	TMBIM6	12	50101508	50158717	50101508	75	0.389877	0.396987	0.05	0.75749	0.866329	0.05
RA	ENSG00000178449	COX14	12	50505762	50514240	50505762	58	0.262128	0.222091	0.05	0.682536	0.78619	0.05
RA	ENSG00000139624	CERS5	12	50523575	50561288	50561288	14	0.480077	0.455768	0.05	0.807424	0.880182	0.05
RA	ENSG00000123268	ATF1	12	51157493	51214905	51157493	17	0.0492946	0.0754124	0.00674455	0.339724	0.548865	0.05
RA	ENSG00000050426	LETMD1	12	51441745	51454207	51441745	58	0.223874	0.350117	0.05	0.643139	0.853686	0.05
RA	ENSG00000183283	DAZAP2	12	51632076	51665146	51632076	136	0.12026	0.457716	0.05	0.509613	0.880182	0.05
RA	ENSG00000170545	SMAGP	12	51638342	51664501	51664501	29	0.00751598	0.310263	0.05	0.117859	0.833941	0.05
RA	ENSG00000110934	BIN2	12	51674822	51718452	51718452	81	0.0174049	0.0127148	0.05	0.198233	0.278027	0.05
RA	ENSG00000063046	EIF4B	12	53399942	53435993	53399942	315	0.372802	0.614289	0.05	0.750227	0.927233	0.05
RA	ENSG00000139631	CSAD	12	53551447	53575135	53575135	7	0.127052	0.635958	0.05	0.513895	0.936135	0.05
RA	ENSG00000139626	ITGB7	12	53585102	53601091	53601091	50	0.16277	0.130181	0.05	0.565083	0.674656	0.05
RA	ENSG00000123349	PFDN5	12	53689075	53693234	53689075	222	0.553844	0.31137	0.05	0.847529	0.833941	0.05
RA	ENSG00000205352	PRR13	12	53835389	53840429	53835389	53	0.308931	0.509922	0.05	0.712831	0.899633	0.05
RA	ENSG00000197111	PCBP2	12	53845886	53874279	53845886	73	0.433023	0.398415	0.05	0.781496	0.866329	0.05
RA	ENSG00000135390	ATP5G2	12	54026510	54071192	54071192	148	0.977548	0.863377	0.05	0.992531	0.975425	0.05
RA	ENSG00000135486	HNRNPA1	12	54673977	54680872	54673977	431	0.403813	0.296513	0.05	0.764748	0.829724	0.05
RA	ENSG00000123338	NCKAP1L	12	54891495	54937726	54891495	59	0.860101	0.703007	0.05	0.95659	0.951282	0.05
RA	ENSG00000135426	TESPA1	12	55341802	55378530	55378530	51	0.803812	0.875687	0.05	0.939565	0.977381	0.05
RA	ENSG00000135404	CD63	12	56119107	56123445	56123445	70	0.308115	0.713194	0.05	0.71235	0.952688	0.05
RA	ENSG00000123353	ORMDL2	12	56211703	56214743	56211703	30	0.200072	0.0762587	0.05	0.616607	0.55162	0.05
RA	ENSG00000170473	WIBG	12	56295197	56326344	56326344	28	9.53961e-06	9.74109e-05	0.05	0.000499445	0.00608069	0.05
RA	ENSG00000065357	DGKA	12	56321398	56347811	56321398	26	0.126139	0.0539811	0.0064916	0.51266	0.489265	0.05
RA	ENSG00000197728	RPS26	12	56435637	56438116	56435637	287	1.23659e-05	0.505682	0.05	0.000608178	0.897659	0.05
RA	ENSG00000170515	PA2G4	12	56498103	56507691	56498103	70	0.241312	0.142814	0.05	0.663704	0.693001	0.05
RA	ENSG00000229117	RPL41	12	56510370	56511727	56510370	290	0.0628175	0.170375	0.05	0.380421	0.723254	0.05
RA	ENSG00000139641	ESYT1	12	56521840	56538455	56521840	41	0.83685	0.598695	0.05	0.950503	0.925505	0.05
RA	ENSG00000092841	MYL6	12	56551945	56556766	56551945	216	0.35324	0.270203	0.05	0.739808	0.816741	0.05
RA	ENSG00000110944	IL23A	12	56732663	56734193	56732663	78	0.0318894	0.0322805	0.05	0.277515	0.410949	0.05
RA	ENSG00000076108	BAZ2A	12	56989380	57030600	57030600	115	0.13403	0.172364	0.05	0.524443	0.727095	0.05
RA	ENSG00000110958	PTGES3	12	57057127	57082159	57082159	135	0.320186	0.625016	0.05	0.715296	0.931556	0.05
RA	ENSG00000196531	NACA	12	57106212	57125379	57125379	334	0.870867	0.608398	0.05	0.959077	0.925505	0.05
RA	ENSG00000198056	PRIM1	12	57125413	57146157	57146157	10	0.138272	0.0764326	0.05	0.534628	0.55162	0.05
RA	ENSG00000179912	R3HDM2	12	57647547	57824788	57824788	9	0.726895	0.59664	0.05	0.910653	0.925505	0.05
RA	ENSG00000123329	ARHGAP9	12	57866046	57882597	57882597	39	0.00285391	0.0683607	0.05	0.0593833	0.518176	0.05
RA	ENSG00000135506	OS9	12	58087738	58115340	58087738	18	0.00419351	0.985954	0.05	0.0791403	0.996701	0.05
RA	ENSG00000135446	CDK4	12	58144225	58149796	58149796	24	0.177247	0.382879	0.05	0.589875	0.864556	0.05
RA	ENSG00000175215	CTDSP2	12	58213710	58240522	58240522	36	0.00298774	0.00465114	0.05	0.0613811	0.143494	0.05
RA	ENSG00000257698	RP11-620J15.3	12	58325311	58329958	58329958	38	0.433138	0.388669	0.05	0.781496	0.864556	0.05
RA	ENSG00000118596	SLC16A7	12	59989848	60176395	59989848	16	0.129515	0.0875806	0.05	0.519407	0.585839	0.05
RA	ENSG00000135655	USP15	12	62654119	62811211	62654119	108	0.244483	0.10208	0.05	0.665759	0.610692	0.05
RA	ENSG00000153179	RASSF3	12	65004293	65091347	65004293	101	0.764955	0.703379	0.05	0.926129	0.951282	0.05
RA	ENSG00000139233	LLPH	12	66516842	66524530	66524530	19	0.898576	0.888658	0.05	0.971288	0.978028	0.05
RA	ENSG00000155957	TMBIM4	12	66529626	66563852	66563852	104	0.26974	0.272802	0.05	0.687806	0.816741	0.05
RA	ENSG00000111530	CAND1	12	67663061	67713731	67663061	26	0.422703	0.656899	0.05	0.776206	0.940961	0.05
RA	ENSG00000127334	DYRK2	12	68042118	68059186	68042118	29	0.969259	0.810027	0.05	0.990974	0.967272	0.05
RA	ENSG00000127314	RAP1B	12	69004619	69054372	69004619	108	0.885024	0.950464	0.05	0.964848	0.98844	0.05
RA	ENSG00000111581	NUP107	12	69080514	69136785	69080514	23	0.312392	0.195928	0.05	0.713387	0.758025	0.05
RA	ENSG00000111605	CPSF6	12	69633317	69668138	69633317	45	0.0477476	0.0151772	0.05	0.336201	0.307908	0.05
RA	ENSG00000090382	LYZ	12	69742121	69748014	69742121	482	0.324155	0.777625	0.05	0.716524	0.961325	0.05
RA	ENSG00000127337	YEATS4	12	69753483	69784576	69753483	46	0.461721	0.427539	0.05	0.797538	0.873189	0.05
RA	ENSG00000257815	RP11-611E13.2	12	70297813	70636673	70636673	23	0.799133	0.599281	0.05	0.936595	0.925505	0.05
RA	ENSG00000080371	RAB21	12	72148654	72184699	72148654	87	0.976238	0.976537	0.05	0.992531	0.993333	0.05
RA	ENSG00000139278	GLIPR1	12	75874460	75897633	75874460	166	0.448305	0.226816	0.05	0.787622	0.793254	0.05
RA	ENSG00000111615	KRR1	12	75890684	75905401	75905401	21	0.412899	0.822703	0.05	0.772936	0.972858	0.05
RA	ENSG00000187109	NAP1L1	12	76438670	76478813	76478813	175	0.992871	0.943877	0.05	0.996861	0.988131	0.05
RA	ENSG00000091039	OSBPL8	12	76745577	76953589	76953589	36	0.085338	0.228186	0.05	0.43692	0.793254	0.05
RA	ENSG00000058272	PPP1R12A	12	80167343	80328680	80328680	17	0.691247	0.431399	0.05	0.897329	0.873252	0.05
RA	ENSG00000133773	CCDC59	12	82617460	82752275	82752275	152	0.0197225	0.898019	0.05	0.216282	0.98077	0.05
RA	ENSG00000070961	ATP2B1	12	89981828	90102608	90102608	46	0.0596328	0.536139	0.05	0.369405	0.906495	0.05
RA	ENSG00000271614	LINC00936	12	90102736	90106367	90102736	132	0.147619	0.0640303	0.05	0.54562	0.509417	0.05
RA	ENSG00000133639	BTG1	12	92536286	92539348	92539348	508	0.740137	0.866715	0.05	0.913856	0.975969	0.05
RA	ENSG00000245904	RP11-796E2.4	12	92539674	92583436	92539674	131	0.374792	0.43306	0.05	0.75154	0.873252	0.05
RA	ENSG00000102189	EEA1	12	93166232	93323107	93323107	59	0.732648	0.970866	0.05	0.912073	0.991689	0.05
RA	ENSG00000177889	UBE2N	12	93799449	93836038	93836038	32	0.309285	0.746296	0.05	0.712831	0.952688	0.05
RA	ENSG00000198015	MRPL42	12	93861264	93897545	93861264	25	0.519576	0.858701	0.05	0.827549	0.974652	0.05
RA	ENSG00000184752	NDUFA12	12	95290831	95397546	95397546	132	0.0328954	0.112767	0.05	0.280807	0.63329	0.05
RA	ENSG00000111142	METAP2	12	95867296	95909615	95867296	64	0.159885	0.0677928	0.00348223	0.562071	0.518176	0.05
RA	ENSG00000139343	SNRPF	12	96252706	96297606	96252706	100	0.851461	0.723683	0.05	0.95659	0.952688	0.05
RA	ENSG00000120802	TMPO	12	98909676	98944157	98909676	35	0.156213	0.179695	0.05	0.555995	0.741816	0.05
RA	ENSG00000075415	SLC25A3	12	98987369	98995775	98987369	95	0.0171623	0.0785551	0.05	0.196851	0.557965	0.05
RA	ENSG00000111666	CHPT1	12	102090725	102137918	102090725	98	0.576143	0.364297	0.05	0.860927	0.858016	0.05
RA	ENSG00000111670	GNPTAB	12	102139275	102224716	102224716	10	0.230474	0.157661	0.05	0.648283	0.711236	0.05
RA	ENSG00000166598	HSP90B1	12	104323990	104347423	104323990	83	0.946417	0.764557	0.05	0.987763	0.959274	0.05
RA	ENSG00000139372	TDG	12	104359582	104382652	104359582	24	0.574804	0.46304	0.05	0.860421	0.881502	0.05
RA	ENSG00000171310	CHST11	12	104849073	105155792	104849073	57	0.372085	0.332679	0.05	0.74977	0.846669	0.05
RA	ENSG00000151131	C12orf45	12	105380088	105443515	105380088	13	0.891603	0.644351	0.05	0.966971	0.940165	0.05
RA	ENSG00000136051	KIAA1033	12	105501102	105562912	105501102	53	0.0521535	0.0316321	0.05	0.343519	0.408953	0.05
RA	ENSG00000235162	C12orf75	12	105629068	105789875	105629068	174	0.60099	0.371355	0.05	0.867287	0.858707	0.05
RA	ENSG00000166046	TCP11L2	12	106695707	106740793	106695707	9	0.00102835	0.370469	0.05	0.0273609	0.858016	0.05
RA	ENSG00000151135	C12orf23	12	107349497	107372556	107349497	23	0.87529	0.664212	0.05	0.95987	0.942733	0.05
RA	ENSG00000136045	PWP1	12	108079509	108106944	108079509	20	0.339939	0.163825	0.05	0.730285	0.716888	0.05
RA	ENSG00000136003	ISCU	12	108956377	108963160	108956377	119	0.172594	0.506754	0.05	0.580777	0.898374	0.05
RA	ENSG00000110876	SELPLG	12	109015686	109027735	109027735	103	0.104333	0.0353221	0.05	0.481342	0.420096	0.05
RA	ENSG00000139428	MMAB	12	109991542	110011679	110011679	34	0.433752	0.626633	0.05	0.781496	0.932359	0.05
RA	ENSG00000139433	GLTP	12	110288748	110318293	110318293	24	0.734824	0.938824	0.05	0.912073	0.988034	0.05
RA	ENSG00000076513	ANKRD13A	12	110436991	110477568	110436991	24	0.324709	0.607102	0.05	0.716524	0.925505	0.05
RA	ENSG00000111229	ARPC3	12	110872630	110888212	110888212	69	0.0836768	0.0272197	0.05	0.431793	0.387523	0.05
RA	ENSG00000111237	VPS29	12	110928902	110939922	110939922	13	0.812963	0.527402	0.05	0.944101	0.904931	0.05
RA	ENSG00000186298	PPP1CC	12	111157485	111180744	111180744	27	0.345089	0.306444	0.05	0.733568	0.833572	0.05
RA	ENSG00000234608	MAPKAPK5-AS1	12	112277588	112280706	112280706	33	3.99954e-06	0.0429083	0.05	0.000231831	0.455009	0.05
RA	ENSG00000198270	TMEM116	12	112369086	112450969	112450969	12	0.00293039	0.000697972	0.00146293	0.0605863	0.0310358	0.05
RA	ENSG00000089248	ERP29	12	112451120	112461255	112451120	37	5.86414e-05	0.387326	0.05	0.00247208	0.864556	0.05
RA	ENSG00000089009	RPL6	12	112843003	112849246	112849246	280	0.209756	0.0813422	0.05	0.627154	0.570376	0.05
RA	ENSG00000123066	MED13L	12	116395711	116715143	116715143	82	0.54393	0.298324	0.05	0.842657	0.829953	0.05
RA	ENSG00000135108	FBXO21	12	117581146	117628336	117628336	54	0.619554	0.632577	0.05	0.871301	0.934964	0.05
RA	ENSG00000089220	PEBP1	12	118573832	118583389	118573832	106	0.0551692	0.988095	0.05	0.357444	0.997363	0.05
RA	ENSG00000089157	RPLP0	12	120634489	120639038	120639038	375	0.574905	0.322545	0.05	0.860421	0.840949	0.05
RA	ENSG00000089159	PXN	12	120648323	120703574	120703574	17	0.261597	0.379483	0.05	0.682044	0.864556	0.05
RA	ENSG00000111775	COX6A1	12	120875893	120878545	120875893	58	0.467733	0.483191	0.05	0.798574	0.891513	0.05
RA	ENSG00000111786	SRSF9	12	120899471	120907596	120907596	20	0.478982	0.720272	0.05	0.806419	0.952688	0.05
RA	ENSG00000088986	DYNLL1	12	120907653	120936296	120907653	204	0.965391	0.96095	0.05	0.990202	0.989836	0.05
RA	ENSG00000022840	RNF10	12	120971283	121015397	120971283	52	0.75271	0.980869	0.05	0.921651	0.99398	0.05
RA	ENSG00000167272	POP5	12	121016567	121019201	121019201	31	0.499541	0.290439	0.05	0.816059	0.822928	0.05
RA	ENSG00000157895	C12orf43	12	121440316	121454305	121454305	12	0.213527	0.108796	0.05	0.631397	0.628063	0.05
RA	ENSG00000135124	P2RX4	12	121647660	121671909	121647660	13	0.297857	0.312619	0.05	0.704183	0.833941	0.05
RA	ENSG00000188735	TMEM120B	12	122150658	122220907	122150658	56	0.798001	0.885942	0.05	0.936595	0.978028	0.05
RA	ENSG00000139725	RHOF	12	122231057	122240536	122240536	39	0.589854	0.409441	0.05	0.865825	0.867537	0.05
RA	ENSG00000212694	AC084018.1	12	122233173	122241812	122241812	66	0.0916018	0.0564334	0.05	0.452365	0.494337	0.05
RA	ENSG00000139719	VPS33A	12	122714111	122751068	122751068	30	0.444772	0.450784	0.05	0.785183	0.879907	0.05
RA	ENSG00000130779	CLIP1	12	122755979	122907179	122907179	16	0.953368	0.954837	0.05	0.989246	0.988645	0.05
RA	ENSG00000111011	RSRC2	12	122989190	123011547	123011547	36	0.94018	0.741775	0.05	0.984208	0.952688	0.05
RA	ENSG00000139726	DENR	12	123237321	123255611	123237321	9	0.969231	0.807042	0.05	0.990974	0.966083	0.05
RA	ENSG00000182196	ARL6IP4	12	123466197	123467456	123466197	34	0.508574	0.261075	0.05	0.822346	0.816741	0.05
RA	ENSG00000051825	MPHOSPH9	12	123636867	123728561	123728561	17	0.534136	0.271275	0.05	0.834411	0.816741	0.05
RA	ENSG00000139697	SBNO1	12	123774231	123834988	123834988	20	0.865322	0.705979	0.05	0.957211	0.951282	0.05
RA	ENSG00000150977	RILPL2	12	123899936	123921264	123921264	80	0.161097	0.164282	0.05	0.562334	0.716888	0.05
RA	ENSG00000184209	SNRNP35	12	123942188	123957701	123942188	10	0.963789	0.880129	0.05	0.990202	0.978028	0.05
RA	ENSG00000086598	TMED2	12	124070109	124083116	124070109	64	0.836851	0.61793	0.05	0.950503	0.927455	0.05
RA	ENSG00000111361	EIF2B1	12	124105489	124118313	124118313	22	0.769587	0.512268	0.05	0.927408	0.899795	0.05
RA	ENSG00000150991	UBC	12	125396150	125401914	125401914	538	0.860469	0.596308	0.05	0.95659	0.925505	0.05
RA	ENSG00000132341	RAN	12	131356424	131362223	131356424	244	0.917705	0.891317	0.05	0.978187	0.97951	0.05
RA	ENSG00000061936	SFSWAP	12	132195634	132284282	132195634	21	0.645521	0.37878	0.05	0.880573	0.864556	0.05
RA	ENSG00000196199	MPHOSPH8	13	20207788	20247599	20207788	32	0.351254	0.511155	0.05	0.738453	0.899633	0.05
RA	ENSG00000121390	PSPC1	13	20248896	20357142	20357142	34	0.87562	0.686526	0.05	0.95987	0.948591	0.05
RA	ENSG00000121741	ZMYM2	13	20532810	20665968	20532810	23	0.296415	0.430341	0.05	0.703049	0.873252	0.05
RA	ENSG00000165475	CRYL1	13	20977806	21099996	21099996	5	0.406646	0.793496	0.05	0.76675	0.96479	0.05
RA	ENSG00000132953	XPO4	13	21351469	21477187	21477187	52	0.81608	0.574882	0.05	0.945078	0.918673	0.05
RA	ENSG00000150459	SAP18	13	21714653	21723221	21714653	230	0.549175	0.44875	0.05	0.845646	0.879615	0.05
RA	ENSG00000173141	MRP63	13	21750784	21753223	21750784	30	0.0571392	0.321039	0.05	0.362962	0.839989	0.05
RA	ENSG00000182957	SPATA13	13	24553944	24881212	24553944	99	0.190106	0.105104	0.0220908	0.604392	0.621674	0.05
RA	ENSG00000122026	RPL21	13	27825446	27830828	27825446	595	0.285266	0.579462	0.05	0.695144	0.920672	0.05
RA	ENSG00000122034	GTF3A	13	27998681	28009775	27998681	181	0.42035	0.475644	0.05	0.773941	0.890392	0.05
RA	ENSG00000122033	MTIF3	13	28009826	28024739	28024739	84	0.996039	0.930688	0.05	0.998042	0.986724	0.05
RA	ENSG00000186184	POLR1D	13	28194903	28241548	28194903	171	0.892175	0.731023	0.05	0.967268	0.952688	0.05
RA	ENSG00000152520	PAN3	13	28712643	28869475	28712643	201	0.437069	0.203556	0.05	0.783061	0.76676	0.05
RA	ENSG00000132963	POMP	13	29233241	29253062	29233241	82	0.429128	0.430517	0.05	0.779832	0.873252	0.05
RA	ENSG00000122042	UBL3	13	30338508	30424821	30424821	85	0.822169	0.742905	0.05	0.946414	0.952688	0.05
RA	ENSG00000189403	HMGB1	13	31032884	31191734	31191734	243	0.651096	0.362188	0.05	0.883098	0.858016	0.05
RA	ENSG00000132965	ALOX5AP	13	31309645	31338556	31309645	158	0.974709	0.827663	0.05	0.99182	0.973007	0.05
RA	ENSG00000120694	HSPH1	13	31710762	31736525	31736525	34	0.17482	0.743228	0.05	0.583745	0.952688	0.05
RA	ENSG00000244754	N4BP2L2	13	33006554	33112970	33112970	107	0.456666	0.363243	0.05	0.792271	0.858016	0.05
RA	ENSG00000083642	PDS5B	13	33160564	33352157	33160564	62	0.580558	0.786019	0.05	0.862334	0.96479	0.05
RA	ENSG00000133104	SPG20	13	36875775	36944317	36944317	26	0.89852	0.745249	0.05	0.971288	0.952688	0.05
RA	ENSG00000120699	EXOSC8	13	37572953	37583448	37572953	16	0.931434	0.851196	0.05	0.982579	0.974321	0.05
RA	ENSG00000102710	SUPT20H	13	37583751	37633850	37633850	18	0.331679	0.87153	0.05	0.724516	0.977058	0.05
RA	ENSG00000120686	UFM1	13	38923988	38937140	38923988	33	0.919006	0.88301	0.05	0.978187	0.978028	0.05
RA	ENSG00000188811	NHLRC3	13	39612448	39624246	39612448	39	0.341949	0.205054	0.05	0.731906	0.76676	0.05
RA	ENSG00000102738	MRPS31	13	41303432	41345309	41345309	82	0.0749165	0.114418	0.05	0.406654	0.639805	0.05
RA	ENSG00000120690	ELF1	13	41506056	41635409	41635409	91	0.152215	0.0962115	0.05	0.549599	0.610692	0.05
RA	ENSG00000120688	WBP4	13	41635577	41658137	41635577	28	0.354849	0.434054	0.05	0.741209	0.873252	0.05
RA	ENSG00000172766	NAA16	13	41885341	41951166	41885341	53	0.228159	0.0914792	0.05	0.645006	0.599882	0.05
RA	ENSG00000102760	RGCC	13	42031695	42045018	42031695	335	0.00138618	0.000522601	0.05	0.0346796	0.0253188	0.05
RA	ENSG00000120675	DNAJC15	13	43597339	43683045	43597339	84	0.0432093	0.0219187	0.05	0.324288	0.358919	0.05
RA	ENSG00000133112	TPT1	13	45911008	45915479	45915479	443	0.74772	0.667119	0.05	0.918201	0.945207	0.05
RA	ENSG00000170919	TPT1-AS1	13	45915506	45965857	45915506	14	0.11077	0.0678315	0.05	0.490529	0.518176	0.05
RA	ENSG00000136152	COG3	13	46039060	46110765	46039060	101	0.0733942	0.0234552	0.05	0.404478	0.365581	0.05
RA	ENSG00000123200	ZC3H13	13	46528600	46626894	46626894	92	0.248781	0.658136	0.05	0.66984	0.941757	0.05
RA	ENSG00000136167	LCP1	13	46700055	46786006	46786006	37	0.875912	0.78355	0.05	0.95987	0.963806	0.05
RA	ENSG00000139684	ESD	13	47345391	47371367	47371367	75	0.769508	0.496336	0.05	0.927408	0.89376	0.05
RA	ENSG00000136146	MED4	13	48627459	48669267	48669267	32	0.00606411	0.0015123	0.05	0.105195	0.0584397	0.05
RA	ENSG00000136156	ITM2B	13	48807294	48837063	48807294	343	0.310222	0.724615	0.05	0.712831	0.952688	0.05
RA	ENSG00000139687	RB1	13	48877911	49056122	48877911	27	0.953595	0.794793	0.05	0.989246	0.96479	0.05
RA	ENSG00000139679	LPAR6	13	48963707	49018840	49018840	302	0.768512	0.908623	0.05	0.927408	0.982703	0.05
RA	ENSG00000136161	RCBTB2	13	49063095	49107369	49107369	59	0.132486	0.0489721	0.05	0.521904	0.485137	0.05
RA	ENSG00000136147	PHF11	13	50069801	50103123	50069801	36	0.472418	0.388232	0.05	0.799931	0.864556	0.05
RA	ENSG00000123179	EBPL	13	50234859	50265611	50265611	26	0.435767	0.795883	0.05	0.783061	0.964924	0.05
RA	ENSG00000102753	KPNA3	13	50273447	50367057	50367057	21	0.18885	0.0742735	0.00344894	0.603246	0.545456	0.05
RA	ENSG00000136104	RNASEH2B	13	51483814	51544592	51483814	49	0.226727	0.884828	0.05	0.644425	0.978028	0.05
RA	ENSG00000102786	INTS6	13	51928213	52027728	52027728	72	0.915626	0.746655	0.05	0.977819	0.952688	0.05
RA	ENSG00000236778	INTS6-AS1	13	52026503	52126500	52026503	64	0.255158	0.156042	0.05	0.675566	0.711236	0.05
RA	ENSG00000139668	WDFY2	13	52158644	52336171	52158644	20	0.087374	0.0291022	0.05	0.441175	0.395255	0.05
RA	ENSG00000136100	VPS36	13	52986737	53024757	53024757	11	0.0476238	0.825435	0.05	0.336201	0.973007	0.05
RA	ENSG00000118922	KLF12	13	74260226	74708394	74708394	23	0.53122	0.762615	0.05	0.832311	0.959229	0.05
RA	ENSG00000235532	LINC00402	13	74805594	74834113	74805594	62	0.620095	0.339039	0.05	0.871301	0.848406	0.05
RA	ENSG00000136111	TBC1D4	13	75858808	76056250	76056250	13	0.000603269	0.000207963	0.05	0.0181316	0.0120544	0.05
RA	ENSG00000188243	COMMD6	13	76099350	76123575	76123575	346	0.193388	0.0999058	0.05	0.605696	0.610692	0.05
RA	ENSG00000005812	FBXL3	13	77566740	77601330	77601330	34	0.281952	0.61542	0.05	0.695072	0.927455	0.05
RA	ENSG00000005810	MYCBP2	13	77618792	77901185	77901185	36	0.697659	0.496879	0.05	0.897329	0.89376	0.05
RA	ENSG00000139746	RBM26	13	79885962	79980350	79980350	27	0.96234	0.913255	0.05	0.990129	0.982846	0.05
RA	ENSG00000102572	STK24	13	99102455	99229122	99229122	34	0.140691	0.279605	0.05	0.534757	0.816741	0.05
RA	ENSG00000134882	UBAC2	13	99853028	100038688	99853028	46	0.379411	0.679272	0.05	0.75154	0.948591	0.05
RA	ENSG00000169508	GPR183	13	99946784	99959659	99959659	475	0.413837	0.240724	0.05	0.773537	0.801334	0.05
RA	ENSG00000125304	TM9SF2	13	100153671	100216260	100153671	24	0.388636	0.982985	0.05	0.75749	0.994939	0.05
RA	ENSG00000134900	TPP2	13	103249353	103331521	103249353	34	0.580734	0.65548	0.05	0.862334	0.940961	0.05
RA	ENSG00000134899	ERCC5	13	103497194	103528345	103497194	23	0.0316242	0.00935468	0.05	0.277438	0.226607	0.05
RA	ENSG00000134884	ARGLU1	13	107194021	107220512	107220512	98	0.716435	0.974108	0.05	0.906647	0.992453	0.05
RA	ENSG00000185950	IRS2	13	110406184	110438915	110438915	45	0.758318	0.570361	0.05	0.924453	0.918673	0.05
RA	ENSG00000088448	ANKRD10	13	111530887	111567416	111567416	21	0.673927	0.417247	0.05	0.89325	0.869751	0.05
RA	ENSG00000126226	PCID2	13	113831891	113863029	113863029	9	0.277883	0.232228	0.05	0.695072	0.796	0.05
RA	ENSG00000139842	CUL4A	13	113863086	113919399	113863086	15	0.259956	0.868193	0.05	0.681232	0.975969	0.05
RA	ENSG00000185896	LAMP1	13	113951556	113977987	113951556	95	0.890047	0.647703	0.05	0.966575	0.940254	0.05
RA	ENSG00000198176	TFDP1	13	114239013	114295785	114239013	73	0.874427	0.636323	0.05	0.95987	0.936135	0.05
RA	ENSG00000185989	RASA3	13	114747194	114898086	114898086	45	0.476363	0.472928	0.05	0.803677	0.890392	0.05
RA	ENSG00000169062	UPF3A	13	115047059	115071283	115047059	62	0.936028	0.879997	0.05	0.9837	0.978028	0.05
RA	ENSG00000100814	CCNB1IP1	14	20779527	20801471	20801471	6	0.970174	0.910221	0.05	0.990974	0.982703	0.05
RA	ENSG00000092094	OSGEP	14	20914570	20923264	20923264	18	0.419771	0.235069	0.05	0.773537	0.798988	0.05
RA	ENSG00000100823	APEX1	14	20923350	20925877	20923350	75	0.0658359	0.0326591	0.05	0.38563	0.411687	0.05
RA	ENSG00000165782	TMEM55B	14	20925928	20929771	20929771	21	0.989684	0.92766	0.05	0.996129	0.98659	0.05
RA	ENSG00000092199	HNRNPC	14	21677295	21737653	21737653	208	0.44585	0.282554	0.05	0.78623	0.817749	0.05
RA	ENSG00000092203	TOX4	14	21944833	21967168	21944833	78	0.317953	0.515771	0.05	0.713728	0.900216	0.05
RA	ENSG00000129562	DAD1	14	23033805	23058175	23058175	104	0.0627506	0.0217798	0.05	0.380421	0.358919	0.05
RA	ENSG00000155463	OXA1L	14	23235772	23241007	23235772	57	0.00642604	0.0498056	0.05	0.109784	0.485137	0.05
RA	ENSG00000172590	MRPL52	14	23299092	23304246	23299092	34	0.948204	0.830408	0.05	0.987763	0.973007	0.05
RA	ENSG00000100461	RBM23	14	23369854	23388393	23388393	69	0.463847	0.327775	0.05	0.797538	0.843292	0.05
RA	ENSG00000092036	HAUS4	14	23415437	23426370	23426370	22	0.0122692	0.410506	0.05	0.163892	0.867537	0.05
RA	ENSG00000100804	PSMB5	14	23485752	23504439	23504439	44	0.321693	0.159779	0.05	0.715646	0.714309	0.05
RA	ENSG00000235194	PPP1R3E	14	23765124	23770792	23770792	42	0.571489	0.582075	0.05	0.859748	0.922116	0.05
RA	ENSG00000129460	NGDN	14	23938897	23979071	23938897	34	0.308101	0.174418	0.05	0.71235	0.72959	0.05
RA	ENSG00000157306	RP11-66N24.4	14	23980969	24029987	23980969	57	0.231702	0.130763	0.05	0.650046	0.674656	0.05
RA	ENSG00000213983	AP1G2	14	24031171	24036897	24036897	18	0.616235	0.69453	0.05	0.869945	0.949588	0.05
RA	ENSG00000187630	DHRS4L2	14	24439148	24475617	24439148	51	0.130732	0.096124	0.05	0.519407	0.610692	0.05
RA	ENSG00000092010	PSME1	14	24605367	24608173	24605367	222	0.0632503	0.0252219	0.05	0.38091	0.373187	0.05
RA	ENSG00000100911	PSME2	14	24612574	24616444	24616444	94	0.913468	0.723787	0.05	0.976653	0.952688	0.05
RA	ENSG00000213928	IRF9	14	24630262	24635774	24630262	112	0.698382	0.622462	0.05	0.897329	0.929826	0.05
RA	ENSG00000254505	CHMP4A	14	24678789	24683075	24683075	31	0.13624	0.184016	0.05	0.531533	0.74728	0.05
RA	ENSG00000129559	NEDD8	14	24686058	24701627	24701627	102	0.551291	0.85785	0.05	0.845963	0.974652	0.05
RA	ENSG00000100938	GMPR2	14	24701661	24708448	24701661	28	0.382099	0.326412	0.05	0.753293	0.843292	0.05
RA	ENSG00000157379	DHRS1	14	24759804	24769039	24769039	61	0.588752	0.969403	0.05	0.865825	0.991689	0.05
RA	ENSG00000100445	SDR39U1	14	24910880	24912110	24912110	63	0.403459	0.517814	0.05	0.764523	0.900216	0.05
RA	ENSG00000100453	GZMB	14	25100160	25103473	25103473	127	0.597041	0.612413	0.05	0.866131	0.926946	0.05
RA	ENSG00000092108	SCFD1	14	31091318	31205018	31091318	5	0.634059	0.364705	0.05	0.8766	0.858016	0.05
RA	ENSG00000092148	HECTD1	14	31569318	31677010	31677010	14	0.714096	0.517333	0.05	0.906547	0.900216	0.05
RA	ENSG00000100852	ARHGAP5	14	32546173	32628934	32546173	22	0.402301	0.39128	0.05	0.763214	0.864556	0.05
RA	ENSG00000129518	EAPP	14	34985135	35008916	35008916	151	0.375543	0.171763	0.05	0.75154	0.725967	0.05
RA	ENSG00000198604	BAZ1A	14	35221937	35331528	35331528	72	0.696124	0.405794	0.05	0.897329	0.866329	0.05
RA	ENSG00000100883	SRP54	14	35451163	35498773	35451163	45	0.637687	0.351371	0.05	0.878206	0.855623	0.05
RA	ENSG00000151327	FAM177A1	14	35514113	35582336	35514113	46	0.353494	0.284546	0.05	0.739808	0.817749	0.05
RA	ENSG00000100890	KIAA0391	14	35591052	35743271	35591052	9	0.219199	0.562593	0.05	0.637652	0.916756	0.05
RA	ENSG00000100906	NFKBIA	14	35870717	35873952	35873952	339	0.71115	0.445795	0.05	0.906283	0.877682	0.05
RA	ENSG00000174373	RALGAPA1	14	36007558	36278510	36278510	39	0.839777	0.5865	0.05	0.950776	0.924093	0.05
RA	ENSG00000100941	PNN	14	39644517	39652422	39644517	74	0.451594	0.980366	0.05	0.789553	0.99398	0.05
RA	ENSG00000150527	CTAGE5	14	39734488	39820599	39734488	25	0.550352	0.668909	0.05	0.845963	0.945678	0.05
RA	ENSG00000165355	FBXO33	14	39866873	39901704	39901704	28	0.917775	0.737039	0.05	0.978187	0.952688	0.05
RA	ENSG00000129534	MIS18BP1	14	45672393	45722743	45722743	54	0.43997	0.227761	0.05	0.783061	0.793254	0.05
RA	ENSG00000213741	RPS29	14	50043390	50053094	50053094	384	0.249487	0.145909	0.05	0.66984	0.698554	0.05
RA	ENSG00000165502	RPL36AL	14	50085237	50087403	50087403	381	0.598509	0.759442	0.05	0.866131	0.958446	0.05
RA	ENSG00000165525	NEMF	14	50249997	50319921	50319921	33	0.962676	0.789182	0.05	0.990129	0.96479	0.05
RA	ENSG00000165527	ARF6	14	50359810	50361490	50359810	129	0.00382692	0.227806	0.05	0.0739415	0.793254	0.05
RA	ENSG00000125375	ATP5S	14	50779267	50802276	50779267	15	0.371606	0.430211	0.05	0.74977	0.873252	0.05
RA	ENSG00000100503	NIN	14	51186481	51297839	51297839	23	0.887381	0.971718	0.05	0.96573	0.991689	0.05
RA	ENSG00000139921	TMX1	14	51706886	51722759	51706886	52	0.0916993	0.179331	0.05	0.452365	0.741538	0.05
RA	ENSG00000186469	GNG2	14	52292913	52446060	52292913	96	0.990428	0.911116	0.05	0.996568	0.982703	0.05
RA	ENSG00000087302	C14orf166	14	52456193	52471420	52456193	46	0.179018	0.0675444	0.05	0.593531	0.518176	0.05
RA	ENSG00000125384	PTGER2	14	52781023	52795324	52781023	374	0.202425	0.500898	0.05	0.618775	0.895962	0.05
RA	ENSG00000197930	ERO1L	14	53106634	53162618	53162618	74	0.306017	0.188717	0.05	0.710988	0.751628	0.05
RA	ENSG00000100519	PSMC6	14	53173890	53195305	53173890	29	0.728297	0.510561	0.05	0.910978	0.899633	0.05
RA	ENSG00000100528	CNIH1	14	54893654	54908149	54908149	138	0.830052	0.963709	0.05	0.949158	0.989863	0.05
RA	ENSG00000168175	MAPK1IP1L	14	55518349	55536910	55518349	103	0.0130923	0.0225528	0.05	0.167437	0.362646	0.05
RA	ENSG00000126777	KTN1	14	56046925	56168244	56046925	70	0.154695	0.0565335	0.05	0.554851	0.494337	0.05
RA	ENSG00000257621	RP11-349A22.5	14	58732083	58762529	58762529	110	0.555426	0.618672	0.05	0.847715	0.927455	0.05
RA	ENSG00000032219	ARID4A	14	58765103	58840605	58765103	96	0.557867	0.32838	0.05	0.848962	0.843292	0.05
RA	ENSG00000100575	TIMM9	14	58875212	58893960	58893960	38	0.358111	0.430743	0.05	0.743241	0.873252	0.05
RA	ENSG00000100612	DHRS7	14	60610838	60636574	60636574	57	0.968039	0.888842	0.05	0.990935	0.978028	0.05
RA	ENSG00000100614	PPM1A	14	60712470	60765805	60712470	21	0.000392568	8.10035e-05	0.05	0.0126166	0.00536607	0.05
RA	ENSG00000027075	PRKCH	14	61654277	62017694	61654277	19	0.238838	0.283524	0.05	0.660927	0.817749	0.05
RA	ENSG00000247287	RP11-902B17.1	14	61764882	61789536	61789536	25	0.248734	0.460778	0.05	0.66984	0.880438	0.05
RA	ENSG00000100644	HIF1A	14	62162231	62214976	62162231	89	0.649722	0.916382	0.05	0.883098	0.983748	0.05
RA	ENSG00000154001	PPP2R5E	14	63838075	64010092	64010092	29	0.384089	0.36937	0.05	0.755007	0.858016	0.05
RA	ENSG00000054654	SYNE2	14	64319683	64693165	64319683	180	0.967385	0.872797	0.05	0.990578	0.977336	0.05
RA	ENSG00000089775	ZBTB25	14	64915824	64971931	64971931	32	0.293928	0.158468	0.05	0.699803	0.711236	0.05
RA	ENSG00000126804	ZBTB1	14	64970564	65000408	64970564	34	0.0901167	0.0589654	0.05	0.449338	0.500575	0.05
RA	ENSG00000258289	CHURC1	14	65381079	65411309	65381079	27	0.718157	0.887966	0.05	0.906909	0.978028	0.05
RA	ENSG00000125952	MAX	14	65472892	65569413	65569413	22	0.681497	0.522694	0.05	0.89721	0.902861	0.05
RA	ENSG00000134001	EIF2S1	14	67826983	67853233	67826983	13	0.94128	0.84085	0.05	0.984311	0.974029	0.05
RA	ENSG00000100568	VTI1B	14	68113792	68141548	68141548	33	0.959121	0.781233	0.05	0.990129	0.96234	0.05
RA	ENSG00000072042	RDH11	14	68143518	68162531	68162531	19	0.242504	0.10033	0.05	0.663704	0.610692	0.05
RA	ENSG00000185650	ZFP36L1	14	69254377	69263190	69263190	234	0.29314	0.121735	0.05	0.699803	0.658693	0.05
RA	ENSG00000072110	ACTN1	14	69340860	69446157	69446157	53	0.362096	0.397837	0.05	0.74633	0.866329	0.05
RA	ENSG00000100632	ERH	14	69846848	69865344	69865344	100	0.158274	0.234705	0.05	0.559648	0.798812	0.05
RA	ENSG00000100650	SRSF5	14	70193617	70238722	70193617	517	0.710332	0.636491	0.05	0.906283	0.936135	0.05
RA	ENSG00000133983	COX16	14	70791798	70826448	70826448	33	0.144762	0.906927	0.05	0.541495	0.982679	0.05
RA	ENSG00000213463	SYNJ2BP	14	70838148	70883778	70883778	10	0.0238863	0.0207172	0.05	0.240559	0.350249	0.05
RA	ENSG00000133997	MED6	14	71047974	71067384	71067384	51	0.356353	0.647394	0.05	0.742441	0.940254	0.05
RA	ENSG00000100731	PCNX	14	71374122	71582099	71374122	27	0.0922412	0.728586	0.05	0.452973	0.952688	0.05
RA	ENSG00000119707	RBM25	14	73525493	73588122	73525493	22	0.283017	0.573618	0.05	0.695072	0.918673	0.05
RA	ENSG00000119655	NPC2	14	74942895	74960880	74960880	32	0.339642	0.27245	0.05	0.730285	0.816741	0.05
RA	ENSG00000165898	ISCA2	14	74960423	74963809	74960423	22	0.659079	0.845244	0.05	0.885122	0.974029	0.05
RA	ENSG00000119596	YLPM1	14	75230069	75302893	75230069	17	0.0587916	0.0271136	0.05	0.366995	0.387523	0.05
RA	ENSG00000119640	ACYP1	14	75519924	75535982	75535982	13	0.0515201	0.575656	0.05	0.341295	0.918673	0.05
RA	ENSG00000170348	TMED10	14	75598173	75643334	75643334	27	0.270088	0.340816	0.05	0.687978	0.848406	0.05
RA	ENSG00000170345	FOS	14	75745477	75748933	75745477	430	0.964121	0.992057	0.05	0.990202	0.99742	0.05
RA	ENSG00000156127	BATF	14	75988768	76013358	75988768	30	0.0255065	0.0941127	0.05	0.247887	0.608433	0.05
RA	ENSG00000089916	GPATCH2L	14	76618259	76720685	76618259	16	0.548794	0.280608	0.05	0.845617	0.816741	0.05
RA	ENSG00000100591	AHSA1	14	77924296	77935817	77924296	37	0.493195	0.983883	0.05	0.812963	0.995227	0.05
RA	ENSG00000119705	SLIRP	14	78174414	78227172	78174414	80	0.159166	0.117326	0.05	0.560969	0.647688	0.05
RA	ENSG00000100603	SNW1	14	78183942	78227550	78227550	86	0.464763	0.330947	0.05	0.797538	0.845869	0.05
RA	ENSG00000140030	GPR65	14	88471468	88478419	88471468	26	0.483585	0.786554	0.05	0.80955	0.96479	0.05
RA	ENSG00000053254	FOXN3	14	89591215	90085493	90085493	62	0.41357	0.269359	0.05	0.773537	0.816741	0.05
RA	ENSG00000100764	PSMC1	14	90722839	90738966	90722839	18	0.172506	0.101468	0.05	0.580777	0.610692	0.05
RA	ENSG00000119720	NRDE2	14	90742580	90798481	90798481	28	0.632795	0.739833	0.05	0.8766	0.952688	0.05
RA	ENSG00000198668	CALM1	14	90862846	90874605	90862846	370	0.209803	0.59248	0.05	0.627154	0.925505	0.05
RA	ENSG00000100784	RPS6KA5	14	91336799	91526676	91526676	71	0.940546	0.77692	0.05	0.984208	0.961325	0.05
RA	ENSG00000133943	C14orf159	14	91526981	91691976	91526981	26	0.836666	0.819391	0.05	0.950503	0.970001	0.05
RA	ENSG00000015133	CCDC88C	14	91737667	91884188	91884188	43	0.718335	0.740792	0.05	0.906909	0.952688	0.05
RA	ENSG00000165929	TC2N	14	92246095	92333880	92333880	62	0.62658	0.498839	0.05	0.87441	0.894602	0.05
RA	ENSG00000140092	FBLN5	14	92335756	92414331	92414331	119	0.938447	0.731667	0.05	0.984208	0.952688	0.05
RA	ENSG00000100815	TRIP11	14	92432335	92507240	92507240	102	0.937265	0.833853	0.05	0.983946	0.973007	0.05
RA	ENSG00000183648	NDUFB1	14	92582466	92588261	92588261	351	0.982843	0.954789	0.05	0.99389	0.988645	0.05
RA	ENSG00000165943	MOAP1	14	93648541	93651273	93651273	114	0.57233	0.839025	0.05	0.859748	0.973225	0.05
RA	ENSG00000089737	DDX24	14	94517268	94547591	94547591	168	0.602491	0.344545	0.05	0.867941	0.848406	0.05
RA	ENSG00000119632	IFI27L2	14	94594118	94596590	94596590	173	0.697505	0.651952	0.05	0.897329	0.940961	0.05
RA	ENSG00000176438	SYNE3	14	95883831	95942173	95942173	244	0.0335772	0.100488	0.05	0.283095	0.610692	0.05
RA	ENSG00000182512	GLRX5	14	95999967	96011061	95999967	51	0.628736	0.352066	0.05	0.875064	0.855623	0.05
RA	ENSG00000246223	C14orf64	14	98391947	98444461	98444461	42	0.862264	0.671177	0.05	0.956892	0.947296	0.05
RA	ENSG00000127152	BCL11B	14	99635624	99737861	99737861	309	0.510021	0.253452	0.05	0.823646	0.81176	0.05
RA	ENSG00000090061	CCNK	14	99947506	100001381	99947506	59	0.44223	0.326926	0.05	0.784112	0.843292	0.05
RA	ENSG00000196405	EVL	14	100437786	100610573	100437786	126	0.712879	0.942539	0.05	0.906547	0.988131	0.05
RA	ENSG00000078304	PPP2R5C	14	102228135	102394326	102228135	76	0.694707	0.401246	0.05	0.897329	0.866329	0.05
RA	ENSG00000197102	DYNC1H1	14	102430865	102517128	102430865	20	0.284098	0.364757	0.05	0.695072	0.858016	0.05
RA	ENSG00000080824	HSP90AA1	14	102547075	102605839	102605839	107	0.787719	0.935618	0.05	0.931564	0.988034	0.05
RA	ENSG00000100664	EIF5	14	103799881	103811362	103799881	75	0.285033	0.163909	0.05	0.695141	0.716888	0.05
RA	ENSG00000075413	MARK3	14	103851729	103970168	103851729	80	0.902846	0.710441	0.05	0.972664	0.952688	0.05
RA	ENSG00000166170	BAG5	14	104022881	104029168	104029168	39	0.633808	0.367813	0.05	0.8766	0.858016	0.05
RA	ENSG00000126214	KLC1	14	104028233	104167888	104028233	6	0.342376	0.642181	0.05	0.731977	0.939396	0.05
RA	ENSG00000256053	APOPT1	14	104029299	104073860	104029299	38	0.529687	0.267306	0.05	0.831816	0.816741	0.05
RA	ENSG00000156411	C14orf2	14	104378625	104394606	104394606	245	0.808673	0.545692	0.05	0.941825	0.91164	0.05
RA	ENSG00000184990	SIVA1	14	105219437	105234831	105219437	28	0.105917	0.0712645	0.05	0.483453	0.52719	0.05
RA	ENSG00000182809	CRIP2	14	105939299	105946499	105939299	86	0.52285	0.408445	0.05	0.829239	0.867537	0.05
RA	ENSG00000213145	CRIP1	14	105952654	105955284	105952654	135	0.0222408	0.0156855	0.05	0.230651	0.308577	0.05
RA	ENSG00000211895	IGHA1	14	106173457	106175002	106175002	64	0.242243	0.444655	0.05	0.663704	0.877445	0.05
RA	ENSG00000128739	SNRPN	15	25068794	25223870	25068794	60	0.841075	0.709419	0.05	0.950776	0.951953	0.05
RA	ENSG00000224078	SNHG14	15	25224704	25664609	25224704	94	0.00775166	0.00227979	0.05	0.120392	0.0787256	0.05
RA	ENSG00000114062	UBE3A	15	25582381	25684128	25684128	25	0.697139	0.410246	0.05	0.897329	0.867537	0.05
RA	ENSG00000128731	HERC2	15	28356186	28567298	28567298	12	0.681591	0.53823	0.05	0.89721	0.906604	0.05
RA	ENSG00000034053	APBA2	15	29129629	29410518	29129629	47	0.71181	0.959944	0.05	0.906283	0.989836	0.05
RA	ENSG00000185115	NDNL2	15	29560353	29562033	29562033	95	0.279726	0.39074	0.05	0.695072	0.864556	0.05
RA	ENSG00000169926	KLF13	15	31619058	31727868	31619058	58	0.932513	0.873687	0.05	0.982579	0.977336	0.05
RA	ENSG00000134152	KATNBL1	15	34432875	34502297	34502297	76	0.611793	0.41325	0.05	0.868641	0.869361	0.05
RA	ENSG00000128463	EMC4	15	34517200	34522357	34517200	14	0.219196	0.161995	0.05	0.637652	0.716575	0.05
RA	ENSG00000182117	NOP10	15	34633917	34635378	34635378	55	0.688837	0.403325	0.05	0.897329	0.866329	0.05
RA	ENSG00000215252	GOLGA8B	15	34817408	34875852	34875852	64	0.974607	0.859742	0.05	0.99182	0.974652	0.05
RA	ENSG00000172575	RASGRP1	15	38780304	38857776	38857776	134	0.000165545	0.00533604	0.000419683	0.00624837	0.148041	0.0332266
RA	ENSG00000140319	SRP14	15	40327940	40331389	40331389	166	0.153712	0.0557402	0.05	0.552545	0.491843	0.05
RA	ENSG00000245849	RAD51-AS1	15	40978922	40987296	40987296	64	0.450752	0.24059	0.05	0.789231	0.801334	0.05
RA	ENSG00000137880	GCHFR	15	41056218	41059906	41056218	10	0.316231	0.174069	0.05	0.713728	0.729359	0.05
RA	ENSG00000247556	OIP5-AS1	15	41576188	41601465	41576188	44	0.00184847	0.605706	0.05	0.0434069	0.925505	0.05
RA	ENSG00000137815	RTF1	15	41700606	41775761	41700606	46	0.00978266	0.989386	0.05	0.137465	0.997375	0.05
RA	ENSG00000103966	EHD4	15	42190950	42264776	42264776	17	0.293696	0.129193	0.05	0.699803	0.674215	0.05
RA	ENSG00000103978	TMEM87A	15	42502730	42565276	42565276	33	0.328604	0.155466	0.05	0.720222	0.711236	0.05
RA	ENSG00000167004	PDIA3	15	44038590	44065477	44038590	28	0.582634	0.316718	0.05	0.863969	0.838553	0.05
RA	ENSG00000140264	SERF2	15	44070183	44092508	44070183	178	0.419659	0.338597	0.05	0.773537	0.848406	0.05
RA	ENSG00000166734	CASC4	15	44580927	44707956	44580927	13	0.609276	0.569059	0.05	0.867941	0.918673	0.05
RA	ENSG00000179523	EIF3J-AS1	15	44825691	44829121	44829121	29	0.987012	0.888462	0.05	0.995835	0.978028	0.05
RA	ENSG00000104131	EIF3J	15	44829255	44854893	44829255	25	0.108919	0.0550675	0.05	0.488463	0.491843	0.05
RA	ENSG00000229474	PATL2	15	44957930	45003514	45003514	18	0.527148	0.266453	0.05	0.830979	0.816741	0.05
RA	ENSG00000166710	B2M	15	45003675	45011075	45003675	232	0.586321	0.336227	0.05	0.865825	0.848406	0.05
RA	ENSG00000185880	TRIM69	15	45021186	45060027	45021186	35	0.418809	0.9314	0.05	0.773537	0.986724	0.05
RA	ENSG00000104164	BLOC1S6	15	45879321	45908197	45879321	30	0.932582	0.982818	0.05	0.982579	0.994939	0.05
RA	ENSG00000137767	SQRDL	15	45923346	45983492	45923346	7	0.34391	0.970511	0.05	0.732981	0.991689	0.05
RA	ENSG00000128951	DUT	15	48623208	48635570	48623208	54	0.597558	0.470852	0.05	0.866131	0.888597	0.05
RA	ENSG00000255302	EID1	15	49170252	49172380	49170252	183	0.347318	0.158227	0.05	0.735174	0.711236	0.05
RA	ENSG00000166200	COPS2	15	49398268	49447852	49447852	9	0.296864	0.148903	0.05	0.703049	0.704577	0.05
RA	ENSG00000244879	GABPB1-AS1	15	50647606	50659636	50647606	134	0.155433	0.775224	0.05	0.555529	0.960816	0.05
RA	ENSG00000138592	USP8	15	50716577	50793280	50716577	33	0.0427069	0.894023	0.05	0.32313	0.980142	0.05
RA	ENSG00000138600	SPPL2A	15	50999506	51058005	51058005	43	0.676456	0.721904	0.05	0.895002	0.952688	0.05
RA	ENSG00000140280	LYSMD2	15	52015208	52043757	52043757	26	0.69069	0.808149	0.05	0.897329	0.966083	0.05
RA	ENSG00000069966	GNB5	15	52413117	52483566	52483566	13	0.108313	0.548296	0.05	0.488463	0.91262	0.05
RA	ENSG00000128989	ARPP19	15	52839242	52862080	52862080	15	0.338687	0.153328	0.05	0.730285	0.711236	0.05
RA	ENSG00000137876	RSL24D1	15	55473004	55489265	55489265	439	0.840028	0.758714	0.05	0.950776	0.958446	0.05
RA	ENSG00000225973	RP11-139H15.1	15	55609382	55611128	55611128	12	0.0870238	0.415838	0.05	0.441175	0.869751	0.05
RA	ENSG00000255529	POLR2M	15	57998253	58074960	57998253	26	0.889284	0.916855	0.05	0.966527	0.983748	0.05
RA	ENSG00000137845	ADAM10	15	58887403	59042177	59042177	69	0.0521733	0.0171758	0.05	0.343519	0.322269	0.05
RA	ENSG00000128923	FAM63B	15	59063391	59154099	59063391	9	0.0471977	0.0141702	0.05	0.335332	0.297636	0.05
RA	ENSG00000140299	BNIP2	15	59951345	59981733	59981733	22	0.782447	0.730454	0.05	0.929558	0.952688	0.05
RA	ENSG00000182718	ANXA2	15	60639333	60695082	60695082	281	0.404499	0.378203	0.05	0.765153	0.864556	0.05
RA	ENSG00000128915	NARG2	15	60711808	60771359	60771359	47	0.00252237	0.229113	0.05	0.0538659	0.793254	0.05
RA	ENSG00000069667	RORA	15	60780483	61521518	61521518	121	0.684102	0.972562	0.05	0.89721	0.991689	0.05
RA	ENSG00000129003	VPS13C	15	62144588	62352672	62352672	9	0.0330812	0.962645	0.05	0.280807	0.989836	0.05
RA	ENSG00000185088	RPS27L	15	63418071	63450220	63450220	112	0.831508	0.703185	0.05	0.949547	0.951282	0.05
RA	ENSG00000103657	HERC1	15	63900817	64126141	64126141	88	0.866143	0.7783	0.05	0.957211	0.961325	0.05
RA	ENSG00000166797	FAM96A	15	64364758	64386217	64386217	19	0.611824	0.328299	0.05	0.868641	0.843292	0.05
RA	ENSG00000028528	SNX1	15	64386322	64438289	64386322	19	0.181934	0.154052	0.05	0.594216	0.711236	0.05
RA	ENSG00000166794	PPIB	15	64452303	64455404	64455404	37	0.133132	0.0926413	0.05	0.523181	0.603843	0.05
RA	ENSG00000180304	OAZ2	15	64979772	64995480	64995480	26	0.678461	0.387805	0.05	0.896488	0.864556	0.05
RA	ENSG00000090487	SPG21	15	65255362	65282648	65282648	7	0.0738673	0.0341932	0.05	0.405107	0.416283	0.05
RA	ENSG00000090470	PDCD7	15	65409717	65426174	65426174	85	0.353151	0.186475	0.05	0.739808	0.74728	0.05
RA	ENSG00000074603	DPP8	15	65734801	65810042	65810042	21	0.490491	0.500913	0.05	0.812963	0.895962	0.05
RA	ENSG00000169032	MAP2K1	15	66679155	66784650	66679155	21	0.0407721	0.0651889	0.05	0.317377	0.51485	0.05
RA	ENSG00000174446	SNAPC5	15	66785806	66790151	66790151	15	0.227316	0.369956	0.05	0.644425	0.858016	0.05
RA	ENSG00000174444	RPL4	15	66790355	66816870	66816870	573	0.531284	1	0.05	0.832311	1	0.05
RA	ENSG00000189227	C15orf61	15	67813406	67819628	67813406	21	0.589804	0.830945	0.05	0.865825	0.973007	0.05
RA	ENSG00000137818	RPLP1	15	69745123	69748255	69745123	432	0.16031	0.185456	0.05	0.562071	0.74728	0.05
RA	ENSG00000067225	PKM	15	72491370	72524164	72524164	115	0.310985	0.241923	0.05	0.712987	0.801334	0.05
RA	ENSG00000166233	ARIH1	15	72789132	72879692	72789132	43	0.759998	0.944405	0.05	0.924622	0.988131	0.05
RA	ENSG00000159322	ADPGK	15	73043710	73078187	73078187	21	0.523249	0.266485	0.05	0.829239	0.816741	0.05
RA	ENSG00000138629	UBL7	15	74738318	74753523	74753523	12	0.734897	0.462329	0.05	0.912073	0.881502	0.05
RA	ENSG00000140474	ULK3	15	75128457	75135538	75135538	42	0.315728	0.9105	0.05	0.713728	0.982703	0.05
RA	ENSG00000140497	SCAMP2	15	75136071	75165706	75165706	42	0.771369	0.631741	0.05	0.927843	0.934964	0.05
RA	ENSG00000178802	MPI	15	75182346	75191798	75182346	14	0.743386	0.522855	0.05	0.916108	0.902861	0.05
RA	ENSG00000140400	MAN2C1	15	75648133	75660495	75660495	17	0.666052	0.619074	0.05	0.890047	0.927455	0.05
RA	ENSG00000169375	SIN3A	15	75661926	75748183	75748183	14	0.506872	0.727112	0.05	0.821093	0.952688	0.05
RA	ENSG00000177971	IMP3	15	75931581	75940246	75940246	23	0.666473	0.89919	0.05	0.890047	0.98077	0.05
RA	ENSG00000140367	UBE2Q2	15	76135622	76193419	76135622	32	0.0342695	0.199348	0.05	0.285961	0.759708	0.05
RA	ENSG00000140374	ETFA	15	76507696	76603813	76603813	11	0.0132052	0.792865	0.05	0.167437	0.96479	0.05
RA	ENSG00000140386	SCAPER	15	76640526	77197785	77197785	14	0.280359	0.154149	0.05	0.695072	0.711236	0.05
RA	ENSG00000140368	PSTPIP1	15	77285700	77329673	77285700	39	9.25769e-06	0.299598	0.05	0.00049263	0.829953	0.05
RA	ENSG00000136381	IREB2	15	78729773	78793798	78729773	29	0.198759	0.213778	0.05	0.614449	0.7762	0.05
RA	ENSG00000041357	PSMA4	15	78832747	78841604	78832747	75	0.286663	0.172843	0.05	0.696488	0.727095	0.05
RA	ENSG00000185787	MORF4L1	15	79102829	79190475	79102829	148	0.410032	0.36547	0.05	0.770234	0.858016	0.05
RA	ENSG00000166557	TMED3	15	79603404	79704334	79603404	68	0.198668	0.0751984	0.05	0.614449	0.548865	0.05
RA	ENSG00000136371	MTHFS	15	80125927	80189721	80189721	81	0.0249657	0.236962	0.05	0.246152	0.800555	0.05
RA	ENSG00000140379	BCL2A1	15	80253231	80263788	80263788	44	0.263286	0.301466	0.05	0.683156	0.829953	0.05
RA	ENSG00000117899	MESDC2	15	81239667	81282219	81282219	12	0.24221	0.0990752	0.05	0.663704	0.610692	0.05
RA	ENSG00000140406	MESDC1	15	81293295	81296342	81293295	40	0.422776	0.864496	0.05	0.776206	0.975715	0.05
RA	ENSG00000172349	IL16	15	81451916	81601393	81451916	63	0.0603712	0.0219486	0.05	0.371146	0.358919	0.05
RA	ENSG00000182774	RPS17L	15	83205504	83209315	83209315	182	0.64473	0.690068	0.05	0.880573	0.948591	0.05
RA	ENSG00000156232	WHAMM	15	83478380	83503611	83478380	71	0.439421	0.456265	0.05	0.783061	0.880182	0.05
RA	ENSG00000169612	FAM103A1	15	83654959	83659809	83654959	51	0.548666	0.938286	0.05	0.845617	0.988034	0.05
RA	ENSG00000169609	C15orf40	15	83657193	83680393	83680393	14	0.857664	0.679486	0.05	0.95659	0.948591	0.05
RA	ENSG00000177082	WDR73	15	85185999	85197574	85197574	8	0.53759	0.310629	0.05	0.83681	0.833941	0.05
RA	ENSG00000140612	SEC11A	15	85212775	85259947	85259947	12	0.854777	0.614227	0.05	0.95659	0.927233	0.05
RA	ENSG00000170776	AKAP13	15	85923802	86292586	85923802	12	0.350292	0.938948	0.05	0.737653	0.988034	0.05
RA	ENSG00000172183	ISG20	15	89179384	89199714	89179384	147	0.187571	0.598466	0.05	0.60133	0.925505	0.05
RA	ENSG00000140511	HAPLN3	15	89420519	89438857	89438857	37	0.071328	0.93526	0.05	0.400572	0.988034	0.05
RA	ENSG00000140545	MFGE8	15	89441916	89456642	89456642	78	0.97293	0.947654	0.05	0.99182	0.988131	0.05
RA	ENSG00000182054	IDH2	15	90626277	90645736	90645736	9	0.793006	0.578871	0.05	0.93341	0.92055	0.05
RA	ENSG00000185043	CIB1	15	90773207	90776935	90776935	33	0.884611	0.652837	0.05	0.964848	0.940961	0.05
RA	ENSG00000182768	NGRN	15	90808891	90816463	90808891	62	0.251492	0.185499	0.05	0.671702	0.74728	0.05
RA	ENSG00000140575	IQGAP1	15	90931450	91045475	90931450	52	0.0123651	0.0525023	0.05	0.164332	0.488224	0.05
RA	ENSG00000176463	SLCO3A1	15	92396925	92715249	92396925	19	0.288435	0.496148	0.05	0.697842	0.89376	0.05
RA	ENSG00000272888	AC013394.2	15	93425937	93441975	93425937	670	0.645645	0.362479	0.05	0.880573	0.858016	0.05
RA	ENSG00000173575	CHD2	15	93426526	93571237	93426526	32	0.958334	0.777903	0.05	0.990129	0.961325	0.05
RA	ENSG00000140471	LINS	15	101104897	101143419	101143419	94	0.181021	0.595616	0.05	0.593531	0.925505	0.05
RA	ENSG00000131871	VIMP	15	101811022	101817700	101817700	43	0.822499	0.539084	0.05	0.946414	0.907136	0.05
RA	ENSG00000131876	SNRPA1	15	101821715	101835460	101835460	135	0.378341	0.229227	0.05	0.75154	0.793254	0.05
RA	ENSG00000184277	TM2D3	15	102161847	102192594	102192594	30	0.406834	0.875149	0.05	0.76675	0.977336	0.05
RA	ENSG00000185418	TARSL2	15	102193801	102264807	102264807	27	0.210044	0.0918701	0.05	0.627232	0.601231	0.05
RA	ENSG00000103152	MPG	16	127006	133255	127006	7	0.32326	0.146791	0.05	0.716248	0.699684	0.05
RA	ENSG00000103148	NPRL3	16	135385	188859	188859	19	0.0645944	0.210421	0.05	0.384722	0.77156	0.05
RA	ENSG00000086504	MRPL28	16	417384	420527	420527	44	0.0874991	0.777572	0.05	0.441175	0.961325	0.05
RA	ENSG00000103202	NME4	16	446725	450759	446725	81	0.0145014	0.672621	0.05	0.177629	0.947296	0.05
RA	ENSG00000130731	C16orf13	16	684429	686358	686358	51	0.912411	0.966572	0.05	0.976093	0.991306	0.05
RA	ENSG00000172366	FAM195A	16	691813	698472	691813	28	0.488778	0.782646	0.05	0.812963	0.963394	0.05
RA	ENSG00000103266	STUB1	16	730224	731603	730224	50	0.183059	0.245699	0.05	0.594414	0.805214	0.05
RA	ENSG00000103254	FAM173A	16	770975	772581	770975	28	0.306241	0.521842	0.05	0.710988	0.902861	0.05
RA	ENSG00000103275	UBE2I	16	1355548	1377019	1355548	88	0.280124	0.469708	0.05	0.695072	0.887986	0.05
RA	ENSG00000007520	TSR3	16	1399440	1401912	1401912	31	0.673441	0.551379	0.05	0.892969	0.913133	0.05
RA	ENSG00000131634	TMEM204	16	1578689	1605581	1578689	99	0.417061	0.243082	0.05	0.773537	0.802842	0.05
RA	ENSG00000103024	NME3	16	1820319	1821731	1821731	27	0.0700656	0.601238	0.05	0.396225	0.925505	0.05
RA	ENSG00000074071	MRPS34	16	1821891	1823156	1823156	33	0.268332	0.612824	0.05	0.686958	0.926946	0.05
RA	ENSG00000063854	HAGH	16	1845621	1876967	1876967	55	0.697734	0.571759	0.05	0.897329	0.918673	0.05
RA	ENSG00000140990	NDUFB10	16	2009509	2011976	2009509	27	0.279567	0.209953	0.05	0.695072	0.77156	0.05
RA	ENSG00000140988	RPS2	16	2012053	2014861	2014861	440	0.848628	0.638067	0.05	0.954155	0.938029	0.05
RA	ENSG00000255198	SNHG9	16	2014960	2015510	2014960	213	0.134153	0.140566	0.05	0.524443	0.690802	0.05
RA	ENSG00000127554	GFER	16	2034208	2037750	2034208	26	0.953954	0.856248	0.05	0.989246	0.974652	0.05
RA	ENSG00000260260	RP11-304L19.5	16	2204798	2205359	2205359	52	0.958963	0.777877	0.05	0.990129	0.961325	0.05
RA	ENSG00000184207	PGP	16	2262157	2264808	2264808	27	0.789792	0.752958	0.05	0.931564	0.955848	0.05
RA	ENSG00000205937	RNPS1	16	2303117	2318413	2318413	20	0.885187	0.705464	0.05	0.964848	0.951282	0.05
RA	ENSG00000185883	ATP6V0C	16	2563871	2570219	2563871	86	0.649824	0.454045	0.05	0.883098	0.880182	0.05
RA	ENSG00000167978	SRRM2	16	2802330	2822539	2802330	14	0.748696	0.5104	0.05	0.918816	0.899633	0.05
RA	ENSG00000103363	TCEB2	16	2821605	2827298	2827298	87	0.706737	0.558165	0.05	0.903888	0.914906	0.05
RA	ENSG00000162076	FLYWCH2	16	2933187	2949383	2933187	40	0.159659	0.41379	0.05	0.562071	0.869361	0.05
RA	ENSG00000008517	IL32	16	3115298	3131908	3115298	369	0.384714	0.206964	0.05	0.755007	0.769534	0.05
RA	ENSG00000162086	ZNF75A	16	3358394	3368852	3358394	44	0.439596	0.250487	0.05	0.783061	0.811015	0.05
RA	ENSG00000122390	NAA60	16	3493611	3536963	3493611	30	0.657879	0.698588	0.05	0.885122	0.951282	0.05
RA	ENSG00000103351	CLUAP1	16	3550924	3589032	3550924	9	0.854835	0.590738	0.05	0.95659	0.925452	0.05
RA	ENSG00000126602	TRAP1	16	3708209	3767598	3767598	11	0.992889	0.907936	0.05	0.996861	0.982703	0.05
RA	ENSG00000005339	CREBBP	16	3775055	3930727	3930727	24	0.608774	0.368117	0.05	0.867941	0.858016	0.05
RA	ENSG00000262246	CORO7	16	4404543	4475706	4475706	53	0.43517	0.202818	0.05	0.783017	0.765576	0.05
RA	ENSG00000153406	NMRAL1	16	4511681	4545764	4545764	35	0.708578	0.413507	0.05	0.905173	0.869361	0.05
RA	ENSG00000103415	HMOX2	16	4525925	4560348	4525925	59	0.816098	0.537865	0.05	0.945078	0.906495	0.05
RA	ENSG00000102858	MGRN1	16	4666494	4740975	4666494	32	0.228057	0.14256	0.05	0.645006	0.693001	0.05
RA	ENSG00000118900	UBN1	16	4896666	4932361	4896666	5	0.0454939	0.759938	0.05	0.334102	0.958446	0.05
RA	ENSG00000103174	NAGPA	16	5074845	5084142	5084142	16	0.194228	0.786361	0.05	0.6068	0.96479	0.05
RA	ENSG00000140650	PMM2	16	8882680	8941961	8882680	17	0.0672349	0.0504411	0.05	0.387278	0.485137	0.05
RA	ENSG00000153048	CARHSP1	16	8946799	8962866	8962866	21	0.27922	0.325838	0.05	0.695072	0.843292	0.05
RA	ENSG00000166669	ATF7IP2	16	10420291	10577495	10420291	551	0.489864	0.2383	0.05	0.812963	0.800555	0.05
RA	ENSG00000182108	DEXI	16	11027701	11027861	11027861	44	0.642296	0.73449	0.05	0.880573	0.952688	0.05
RA	ENSG00000185338	SOCS1	16	11348262	11350036	11350036	159	0.118113	0.0623531	0.00507784	0.506108	0.506604	0.05
RA	ENSG00000189067	LITAF	16	11641853	11730237	11730237	127	0.577734	0.438431	0.05	0.860927	0.873252	0.05
RA	ENSG00000122299	ZC3H7A	16	11844442	11891123	11891123	15	0.0130083	0.0119609	0.05	0.167437	0.269618	0.05
RA	ENSG00000171490	RSL1D1	16	11929056	11945442	11945442	78	0.00401095	0.0815325	0.00405692	0.0770386	0.570376	0.05
RA	ENSG00000103342	GSPT1	16	11961985	12009939	12009939	55	0.144966	0.0538782	0.0185608	0.541495	0.489265	0.05
RA	ENSG00000140694	PARN	16	14529558	14726585	14726585	46	0.683031	0.427616	0.05	0.89721	0.873189	0.05
RA	ENSG00000179889	PDXDC1	16	15068448	15233196	15068448	30	0.56486	0.418702	0.05	0.855193	0.869751	0.05
RA	ENSG00000157045	NTAN1	16	15131710	15149921	15149921	17	0.861448	0.703605	0.05	0.956757	0.951282	0.05
RA	ENSG00000133393	FOPNL	16	15959577	15982482	15982482	44	0.242686	0.103532	0.05	0.663704	0.614381	0.05
RA	ENSG00000134419	RPS15A	16	18792617	18801705	18801705	201	0.784267	0.714872	0.05	0.929558	0.952688	0.05
RA	ENSG00000170540	ARL6IP1	16	18802991	18813000	18813000	40	0.996504	0.949045	0.05	0.998042	0.988131	0.05
RA	ENSG00000167186	COQ7	16	19079014	19091417	19079014	58	0.459561	0.28357	0.05	0.796017	0.817749	0.05
RA	ENSG00000103550	KNOP1	16	19714902	19729016	19729016	16	0.468382	0.49457	0.05	0.798574	0.89376	0.05
RA	ENSG00000066654	THUMPD1	16	20744986	20753406	20753406	9	0.31382	0.778457	0.05	0.713728	0.961325	0.05
RA	ENSG00000197006	METTL9	16	21608539	21668794	21608539	22	0.620326	0.34238	0.05	0.871301	0.848406	0.05
RA	ENSG00000183921	SDR42E2	16	22177618	22203075	22177618	47	0.151394	0.119695	0.05	0.549599	0.654092	0.05
RA	ENSG00000058600	POLR3E	16	22308730	22346424	22308730	16	0.865858	0.607993	0.05	0.957211	0.925505	0.05
RA	ENSG00000103365	GGA2	16	23474863	23533316	23533316	30	0.901475	0.654854	0.05	0.971859	0.940961	0.05
RA	ENSG00000004779	NDUFAB1	16	23592323	23607677	23607677	28	0.0986676	0.164789	0.05	0.468995	0.717031	0.05
RA	ENSG00000166501	PRKCB	16	23847322	24231932	23847322	135	0.923734	0.774867	0.05	0.979663	0.96074	0.05
RA	ENSG00000122257	RBBP6	16	24549014	24584184	24549014	17	0.376036	0.19234	0.05	0.75154	0.755248	0.05
RA	ENSG00000090905	TNRC6A	16	24741016	24838953	24741016	81	0.507785	0.52333	0.05	0.821669	0.902861	0.05
RA	ENSG00000205629	LCMT1	16	25123050	25189552	25123050	7	0.498072	0.353695	0.05	0.814527	0.856786	0.05
RA	ENSG00000169189	NSMCE1	16	27236312	27280115	27280115	21	0.799295	0.583416	0.05	0.936595	0.922986	0.05
RA	ENSG00000077238	IL4R	16	27324989	27376099	27324989	67	0.401766	0.269285	0.05	0.763214	0.816741	0.05
RA	ENSG00000188603	CLN3	16	28488600	28505307	28505307	36	1.04218e-05	0.0237792	0.05	0.000536972	0.365581	0.05
RA	ENSG00000176476	CCDC101	16	28565247	28603111	28565247	10	0.000418409	0.00484297	0.05	0.013186	0.144159	0.05
RA	ENSG00000178952	TUFM	16	28853732	28857729	28857729	47	0.000124595	0.947675	0.05	0.0048147	0.988131	0.05
RA	ENSG00000178188	SH2B1	16	28857921	28885526	28857921	13	0.000415923	0.00415698	0.05	0.013186	0.134936	0.05
RA	ENSG00000176953	NFATC2IP	16	28962128	28978418	28962128	5	0.000203367	0.276237	0.05	0.00750149	0.816741	0.05
RA	ENSG00000169682	SPNS1	16	28985542	28995869	28985542	24	3.07738e-05	0.853781	0.05	0.00140693	0.974321	0.05
RA	ENSG00000213658	LAT	16	28996147	29002104	28996147	17	0.0248983	0.603774	0.05	0.246152	0.925505	0.05
RA	ENSG00000183336	BOLA2	16	29464914	29466285	29466285	39	0.000687626	0.304884	0.05	0.0204774	0.830944	0.05
RA	ENSG00000185905	C16orf54	16	29753784	29757327	29757327	74	0.0434201	0.435868	0.05	0.32475	0.873252	0.05
RA	ENSG00000103495	MAZ	16	29817427	29823426	29817427	12	0.0507625	0.0202803	0.05	0.340455	0.346449	0.05
RA	ENSG00000013364	MVP	16	29831715	29859355	29831715	24	0.0230018	0.0355904	0.05	0.237064	0.420096	0.05
RA	ENSG00000169592	INO80E	16	30006615	30016829	30006615	20	0.00739799	0.00538519	0.05	0.117859	0.148138	0.05
RA	ENSG00000090238	YPEL3	16	30103635	30107565	30107565	57	0.182681	0.962668	0.05	0.594216	0.989836	0.05
RA	ENSG00000102882	MAPK3	16	30125426	30134827	30134827	40	0.00217702	0.685529	0.05	0.0487352	0.948591	0.05
RA	ENSG00000102879	CORO1A	16	30194148	30200397	30194148	172	0.383171	0.176241	0.0160857	0.754259	0.733433	0.05
RA	ENSG00000180096	2025-09-01	16	30389531	30407312	30407312	44	0.260866	0.346947	0.05	0.681232	0.849955	0.05
RA	ENSG00000179958	DCTPP1	16	30434940	30441396	30441396	14	0.00794294	0.264876	0.05	0.121046	0.816741	0.05
RA	ENSG00000005844	ITGAL	16	30483979	30534506	30483979	34	0.00749856	0.00214834	0.05	0.117859	0.0749838	0.05
RA	ENSG00000229809	ZNF688	16	30580667	30584055	30584055	17	0.0015918	0.908827	0.05	0.0394425	0.982703	0.05
RA	ENSG00000167397	VKORC1	16	31102163	31107301	31107301	14	4.5163e-06	7.75187e-07	0.05	0.000257192	6.45194e-05	0.05
RA	ENSG00000103510	KAT8	16	31127075	31142714	31127075	27	0.00185877	0.0047694	0.05	0.0434069	0.144159	0.05
RA	ENSG00000089280	FUS	16	31191431	31203127	31191431	35	0.0131616	0.393638	0.05	0.167437	0.865685	0.05
RA	ENSG00000103490	PYCARD	16	31212806	31213780	31213780	32	0.568279	0.306288	0.05	0.857724	0.833572	0.05
RA	ENSG00000155330	C16orf87	16	46830519	46865323	46865323	22	0.548814	0.531219	0.05	0.845617	0.9052	0.05
RA	ENSG00000069345	DNAJA2	16	46989299	47007699	47007699	31	0.592275	0.342824	0.05	0.865825	0.848406	0.05
RA	ENSG00000102893	PHKB	16	47495186	47735434	47495186	8	0.320178	0.995053	0.05	0.715296	0.99782	0.05
RA	ENSG00000102910	LONP2	16	48278207	48391260	48278207	28	0.110357	0.0534977	0.05	0.489369	0.489265	0.05
RA	ENSG00000166164	BRD7	16	50347398	50402845	50402845	277	0.614967	0.961196	0.05	0.869796	0.989836	0.05
RA	ENSG00000167208	SNX20	16	50705551	50715264	50715264	58	0.663788	0.790578	0.05	0.888884	0.96479	0.05
RA	ENSG00000083799	CYLD	16	50775961	50835846	50775961	78	0.921995	0.816424	0.05	0.979038	0.969215	0.05
RA	ENSG00000224578	HNRNPA1P48	16	51679667	51681043	51679667	89	0.285682	0.11854	0.05	0.695144	0.651365	0.05
RA	ENSG00000177200	CHD9	16	53088945	53363062	53088945	26	0.070445	0.0225676	0.05	0.396987	0.362646	0.05
RA	ENSG00000103479	RBL2	16	53467889	53524951	53467889	13	0.988566	0.91274	0.05	0.996129	0.982709	0.05
RA	ENSG00000125148	MT2A	16	56642111	56643409	56642111	229	0.117728	0.416599	0.05	0.506108	0.869751	0.05
RA	ENSG00000198417	MT1F	16	56691606	56694610	56691606	95	0.568381	0.383055	0.05	0.857724	0.864556	0.05
RA	ENSG00000187193	MT1X	16	56716336	56718108	56716336	78	0.982128	0.854233	0.05	0.99389	0.974321	0.05
RA	ENSG00000051108	HERPUD1	16	56965960	56977798	56965960	88	0.627499	0.514187	0.05	0.875064	0.899895	0.05
RA	ENSG00000140853	NLRC5	16	57023397	57117443	57023397	121	0.668139	0.381841	0.05	0.890334	0.864556	0.05
RA	ENSG00000102931	ARL2BP	16	57279010	57287516	57279010	11	0.265297	0.527032	0.05	0.684436	0.904931	0.05
RA	ENSG00000102978	POLR2C	16	57496299	57505862	57496299	19	0.544119	0.438461	0.05	0.842657	0.873252	0.05
RA	ENSG00000070761	C16orf80	16	58147496	58163354	58163354	52	0.878142	0.828855	0.05	0.961041	0.973007	0.05
RA	ENSG00000260927	RP11-459F6.3	16	58163433	58193037	58163433	87	0.136661	0.0557021	0.05	0.532534	0.491843	0.05
RA	ENSG00000103037	SETD6	16	58549383	58553854	58549383	80	0.146816	0.441825	0.05	0.544647	0.876093	0.05
RA	ENSG00000125107	CNOT1	16	58554432	58663790	58663790	193	0.485853	0.757468	0.05	0.812089	0.958446	0.05
RA	ENSG00000217555	CKLF	16	66586470	66600146	66586470	25	0.181019	0.0683768	0.05	0.593531	0.518176	0.05
RA	ENSG00000140931	CMTM3	16	66637777	66647795	66637777	23	0.0866424	0.0837973	0.05	0.441175	0.574107	0.05
RA	ENSG00000159593	NAE1	16	66836778	66907159	66907159	33	0.874555	0.748966	0.05	0.95987	0.952688	0.05
RA	ENSG00000166595	FAM96B	16	66965959	66968303	66968303	23	0.000593302	0.172534	0.05	0.0181316	0.727095	0.05
RA	ENSG00000067955	CBFB	16	67063019	67134961	67063019	44	0.339066	0.158272	0.05	0.730285	0.711236	0.05
RA	ENSG00000102871	TRADD	16	67188083	67194201	67194201	171	0.857307	0.877937	0.05	0.95659	0.977381	0.05
RA	ENSG00000205250	E2F4	16	67226072	67232821	67226072	20	0.401139	0.52889	0.05	0.763214	0.904931	0.05
RA	ENSG00000102901	CENPT	16	67862060	67881714	67881714	15	0.203399	0.914037	0.05	0.618775	0.983068	0.05
RA	ENSG00000168286	THAP11	16	67876213	67878097	67876213	17	0.910513	0.738818	0.05	0.974778	0.952688	0.05
RA	ENSG00000102898	NUTF2	16	67880635	67906470	67880635	40	0.125721	0.604519	0.05	0.51266	0.925505	0.05
RA	ENSG00000205220	PSMB10	16	67968405	67970990	67970990	43	0.34663	0.575645	0.05	0.734849	0.918673	0.05
RA	ENSG00000167261	DPEP2	16	68021297	68034489	68034489	17	0.483562	0.329999	0.05	0.80955	0.845088	0.05
RA	ENSG00000072736	NFATC3	16	68118654	68255187	68118654	31	0.444654	0.717377	0.05	0.785183	0.952688	0.05
RA	ENSG00000103064	SLC7A6	16	68298433	68335722	68298433	12	0.125642	0.437835	0.05	0.51266	0.873252	0.05
RA	ENSG00000103018	CYB5B	16	69458428	69500169	69458428	17	0.56645	0.53742	0.05	0.856234	0.906495	0.05
RA	ENSG00000223496	EXOSC6	16	70284134	70285833	70285833	163	0.448305	0.804566	0.05	0.787622	0.964924	0.05
RA	ENSG00000103051	COG4	16	70514471	70557468	70557468	5	0.317823	0.610161	0.05	0.713728	0.925505	0.05
RA	ENSG00000182149	IST1	16	71919136	71962913	71919136	25	0.864561	0.918728	0.05	0.957211	0.983748	0.05
RA	ENSG00000103035	PSMD7	16	74330673	74340152	74330673	16	0.228316	0.0988044	0.05	0.645006	0.610692	0.05
RA	ENSG00000090863	GLG1	16	74485856	74641012	74641012	26	0.437179	0.230335	0.05	0.783061	0.794751	0.05
RA	ENSG00000153774	CFDP1	16	75327596	75467383	75467383	53	0.0915596	0.0389993	0.05	0.452365	0.438514	0.05
RA	ENSG00000166822	TMEM170A	16	75476952	75499395	75499395	17	0.00884686	0.240701	0.05	0.128775	0.801334	0.05
RA	ENSG00000034713	GABARAPL2	16	75600249	75611779	75600249	44	0.789596	0.606608	0.05	0.931564	0.925505	0.05
RA	ENSG00000065427	KARS	16	75661622	75681577	75681577	25	0.0010067	0.00066311	0.05	0.0270062	0.0298952	0.05
RA	ENSG00000166848	TERF2IP	16	75681684	75795770	75681684	50	0.780126	0.981119	0.05	0.929558	0.99398	0.05
RA	ENSG00000178573	MAF	16	79619740	79634611	79634611	131	0.913842	0.771988	0.05	0.976731	0.959624	0.05
RA	ENSG00000135698	MPHOSPH6	16	82181403	82203831	82203831	39	0.0387688	0.581058	0.05	0.307134	0.921738	0.05
RA	ENSG00000230989	HSBP1	16	83841448	83853342	83841448	114	0.798732	0.723105	0.05	0.936595	0.952688	0.05
RA	ENSG00000140943	MBTPS1	16	84087371	84150511	84150511	65	0.268984	0.811832	0.05	0.686958	0.967373	0.05
RA	ENSG00000103187	COTL1	16	84599200	84651683	84651683	475	0.701746	0.773263	0.05	0.899632	0.959852	0.05
RA	ENSG00000103194	USP10	16	84733584	84813528	84733584	410	0.590157	0.388883	0.05	0.865825	0.864556	0.05
RA	ENSG00000131143	COX4I1	16	85832239	85840650	85832239	360	0.707199	0.882306	0.05	0.903972	0.978028	0.05
RA	ENSG00000051523	CYBA	16	88709691	88717560	88717560	331	0.480067	0.946806	0.05	0.807424	0.988131	0.05
RA	ENSG00000158717	RNF166	16	88762903	88772829	88772829	34	0.478729	0.288223	0.05	0.806411	0.822928	0.05
RA	ENSG00000198931	APRT	16	88875747	88878352	88878352	133	0.651306	0.737728	0.05	0.883098	0.952688	0.05
RA	ENSG00000167515	TRAPPC2L	16	88923494	88929094	88923494	61	0.286082	0.120746	0.05	0.695597	0.656521	0.05
RA	ENSG00000167522	ANKRD11	16	89334038	89556969	89556969	61	0.193738	0.14362	0.05	0.60585	0.694769	0.05
RA	ENSG00000167526	RPL13	16	89627065	89630950	89627065	442	0.61991	0.395475	0.05	0.871301	0.866203	0.05
RA	ENSG00000131165	CHMP1A	16	89710839	89724209	89724209	20	0.172626	0.436101	0.05	0.580777	0.873252	0.05
RA	ENSG00000185324	CDK10	16	89747145	89762750	89747145	14	0.355651	0.155545	0.05	0.741455	0.711236	0.05
RA	ENSG00000158805	ZNF276	16	89786808	89807311	89786808	14	0.20234	0.753843	0.05	0.618775	0.956596	0.05
RA	ENSG00000141002	TCF25	16	89940014	89977792	89940014	50	0.18185	0.0867652	0.05	0.594216	0.583463	0.05
RA	ENSG00000183688	FAM101B	17	289769	295730	295730	106	0.917156	0.868445	0.05	0.978187	0.975969	0.05
RA	ENSG00000141252	VPS53	17	411908	624957	624957	40	0.311759	0.728704	0.05	0.713387	0.952688	0.05
RA	ENSG00000167699	GLOD4	17	660337	685512	685512	33	0.314032	0.410926	0.05	0.713728	0.867537	0.05
RA	ENSG00000108953	YWHAE	17	1247566	1303672	1303672	29	0.894559	0.656012	0.05	0.968558	0.940961	0.05
RA	ENSG00000174231	PRPF8	17	1553923	1588176	1588176	20	0.972326	0.841087	0.05	0.991571	0.974029	0.05
RA	ENSG00000186532	SMYD4	17	1682779	1733928	1733928	9	0.52013	0.453966	0.05	0.827634	0.880182	0.05
RA	ENSG00000132383	RPA1	17	1732996	1803376	1732996	42	0.836404	0.853217	0.05	0.950503	0.974321	0.05
RA	ENSG00000070366	SMG6	17	1963133	2206997	2206997	41	0.987596	0.949707	0.05	0.99588	0.988131	0.05
RA	ENSG00000007168	PAFAH1B1	17	2496504	2588909	2496504	42	0.0303495	0.627061	0.05	0.273652	0.932405	0.05
RA	ENSG00000127774	EMC6	17	3572109	3572962	3572109	13	0.0506213	0.395021	0.05	0.340455	0.866203	0.05
RA	ENSG00000083457	ITGAE	17	3617922	3704537	3704537	33	0.448466	0.912775	0.05	0.787622	0.982709	0.05
RA	ENSG00000074370	ATP2A3	17	3827169	3867736	3867736	40	0.433795	0.234018	0.05	0.781496	0.798763	0.05
RA	ENSG00000182557	SPNS3	17	4336983	4391503	4336983	78	0.254147	0.499491	0.05	0.673988	0.895277	0.05
RA	ENSG00000141480	ARRB2	17	4613784	4624794	4613784	41	0.0883287	0.273749	0.05	0.443831	0.816741	0.05
RA	ENSG00000161920	MED11	17	4634723	4636820	4634723	11	0.0156413	0.0782885	0.05	0.188043	0.557291	0.05
RA	ENSG00000108523	RNF167	17	4843547	4848517	4843547	84	0.0597931	0.0342895	0.05	0.369692	0.416283	0.05
RA	ENSG00000108518	PFN1	17	4848947	4852356	4852356	437	0.444234	0.682747	0.05	0.785183	0.948591	0.05
RA	ENSG00000091640	SPAG7	17	4862521	4871167	4871167	20	0.425914	0.492152	0.05	0.778006	0.89376	0.05
RA	ENSG00000234327	AC012146.7	17	5014763	5017674	5014763	16	0.400279	0.217186	0.05	0.763013	0.779502	0.05
RA	ENSG00000129197	RPAIN	17	5323481	5334613	5323481	13	0.0613067	0.316378	0.05	0.374063	0.838553	0.05
RA	ENSG00000108561	C1QBP	17	5336197	5352128	5352128	33	0.00217461	0.591412	0.05	0.0487352	0.925505	0.05
RA	ENSG00000072849	DERL2	17	5374571	5390131	5390131	41	0.622467	0.345792	0.0262329	0.872422	0.848406	0.05
RA	ENSG00000091592	NLRP1	17	5402747	5522744	5522744	27	0.237463	0.14734	0.05	0.65937	0.700241	0.05
RA	ENSG00000129235	TXNDC17	17	6544248	6546634	6544248	22	0.940269	0.780048	0.05	0.984208	0.962056	0.05
RA	ENSG00000132530	XAF1	17	6658767	6678966	6658767	199	0.14037	0.128284	0.05	0.534757	0.672201	0.05
RA	ENSG00000215067	AC027763.2	17	6779954	6915668	6915668	9	0.0935174	0.0364147	0.05	0.454152	0.426719	0.05
RA	ENSG00000219200	RNASEK	17	6915736	6917813	6915736	83	0.368273	0.65095	0.05	0.748766	0.940961	0.05
RA	ENSG00000258315	C17orf49	17	6917852	6919136	6917852	23	0.719466	0.424124	0.05	0.906946	0.871123	0.05
RA	ENSG00000072778	ACADVL	17	7121035	7128592	7121035	19	0.608115	0.436394	0.05	0.867941	0.873252	0.05
RA	ENSG00000170296	GABARAP	17	7143333	7146089	7146089	135	0.116085	0.0931152	0.05	0.502104	0.604504	0.05
RA	ENSG00000175826	CTDNEP1	17	7146910	7155342	7155342	43	0.495617	0.804995	0.05	0.81341	0.964924	0.05
RA	ENSG00000170291	ELP5	17	7155401	7163221	7155401	12	0.886824	0.830887	0.05	0.96573	0.973007	0.05
RA	ENSG00000132507	EIF5A	17	7210318	7215774	7210318	366	0.471934	0.542129	0.05	0.799931	0.909823	0.05
RA	ENSG00000072818	ACAP1	17	7239848	7254797	7239848	221	0.456038	0.956457	0.05	0.791765	0.98906	0.05
RA	ENSG00000187838	TMEM256-PLSCR3	17	7293094	7298161	7298161	39	0.299799	0.295256	0.05	0.705773	0.828629	0.05
RA	ENSG00000205544	TMEM256	17	7306294	7307456	7307456	104	0.122296	0.719551	0.05	0.51266	0.952688	0.05
RA	ENSG00000239697	TNFSF12	17	7452208	7461207	7452208	34	0.0654312	0.361236	0.05	0.38563	0.858016	0.05
RA	ENSG00000161960	EIF4A1	17	7476024	7482323	7476024	150	0.696152	0.606023	0.05	0.897329	0.925505	0.05
RA	ENSG00000129255	MPDU1	17	7486847	7496011	7486847	27	0.553656	0.412014	0.05	0.847529	0.868947	0.05
RA	ENSG00000141504	SAT2	17	7529552	7531194	7531194	15	0.764378	0.470624	0.05	0.926129	0.888597	0.05
RA	ENSG00000132510	KDM6B	17	7743222	7758114	7743222	24	0.362903	0.571489	0.05	0.74633	0.918673	0.05
RA	ENSG00000183011	LSMD1	17	7760003	7788556	7788556	118	0.61156	0.895293	0.05	0.868641	0.980142	0.05
RA	ENSG00000170004	CHD3	17	7788124	7816078	7788124	137	0.973507	0.969807	0.05	0.99182	0.991689	0.05
RA	ENSG00000170043	TRAPPC1	17	7833663	7835418	7835418	135	0.372716	0.608955	0.05	0.750227	0.925505	0.05
RA	ENSG00000220205	VAMP2	17	8062467	8066864	8066864	280	0.212323	0.505241	0.05	0.629982	0.897653	0.05
RA	ENSG00000179029	TMEM107	17	8076555	8079717	8079717	69	0.151802	0.255497	0.05	0.549599	0.812284	0.05
RA	ENSG00000161970	RPL26	17	8280838	8286531	8286531	446	0.208408	0.268803	0.05	0.62491	0.816741	0.05
RA	ENSG00000170310	STX8	17	9153788	9479908	9479908	42	0.757562	0.887231	0.05	0.924106	0.978028	0.05
RA	ENSG00000170222	ADPRM	17	10600911	10614550	10600911	82	0.417872	0.213192	0.05	0.773537	0.775808	0.05
RA	ENSG00000011295	TTC19	17	15902694	15948329	15902694	42	0.106044	0.58903	0.05	0.483453	0.924093	0.05
RA	ENSG00000141027	NCOR1	17	15932471	16121499	16121499	100	0.0413651	0.184618	0.05	0.319215	0.74728	0.05
RA	ENSG00000170315	UBB	17	16284112	16286059	16284112	211	0.954331	0.854914	0.05	0.989246	0.974321	0.05
RA	ENSG00000175061	C17orf76-AS1	17	16342136	16381992	16342136	273	0.557754	0.330873	0.05	0.848962	0.845869	0.05
RA	ENSG00000133030	MPRIP	17	16945859	17120993	16945859	54	0.366954	0.377511	0.05	0.747368	0.864556	0.05
RA	ENSG00000141030	COPS3	17	17150141	17184607	17184607	10	0.583249	0.32692	0.05	0.864365	0.843292	0.05
RA	ENSG00000175662	TOM1L2	17	17746828	17875736	17875736	14	0.180026	0.463163	0.05	0.593531	0.881502	0.05
RA	ENSG00000108591	DRG2	17	17991200	18011285	17991200	17	0.289782	0.492803	0.05	0.698213	0.89376	0.05
RA	ENSG00000091542	ALKBH5	17	18086392	18113268	18086392	22	0.0432584	0.057649	0.05	0.324288	0.497711	0.05
RA	ENSG00000141127	PRPSAP2	17	18759612	18834581	18759612	34	0.253267	0.357733	0.05	0.672805	0.857185	0.05
RA	ENSG00000154016	GRAP	17	18927528	18950950	18950950	11	0.0128823	0.0771081	0.05	0.167264	0.553745	0.05
RA	ENSG00000108599	AKAP10	17	19807615	19881656	19881656	15	0.0523353	0.86912	0.05	0.343888	0.976181	0.05
RA	ENSG00000124422	USP22	17	20902910	20947073	20947073	18	0.0751524	0.0301642	0.05	0.407253	0.400449	0.05
RA	ENSG00000109046	WSB1	17	25621102	25640657	25621102	36	0.664344	0.758347	0.05	0.889262	0.958446	0.05
RA	ENSG00000168961	LGALS9	17	25956824	25976586	25956824	86	0.746129	0.607481	0.05	0.9174	0.925505	0.05
RA	ENSG00000232859	LYRM9	17	26205340	26220409	26220409	21	0.0084564	0.172926	0.05	0.124798	0.727095	0.05
RA	ENSG00000109103	UNC119	17	26873725	26879686	26879686	20	0.628541	0.34497	0.05	0.875064	0.848406	0.05
RA	ENSG00000109107	ALDOC	17	26900133	26904282	26904282	15	0.925168	0.962358	0.05	0.980763	0.989836	0.05
RA	ENSG00000132581	SDF2	17	26975374	26989108	26989108	10	0.694988	0.517168	0.05	0.897329	0.900216	0.05
RA	ENSG00000198242	RPL23A	17	27046411	27051365	27046411	311	0.0641053	0.0415012	0.05	0.384473	0.447935	0.05
RA	ENSG00000132589	FLOT2	17	27206353	27224697	27224697	6	0.591804	0.484566	0.05	0.865825	0.891513	0.05
RA	ENSG00000167543	TP53I13	17	27893070	27900175	27893070	25	0.687993	0.403749	0.05	0.897329	0.866329	0.05
RA	ENSG00000141298	SSH2	17	27952956	28257294	28257294	13	0.799595	0.68004	0.05	0.936595	0.948591	0.05
RA	ENSG00000126653	NSRP1	17	28442539	28513493	28442539	12	0.41656	0.692672	0.05	0.773537	0.949499	0.05
RA	ENSG00000108587	GOSR1	17	28804380	28854610	28804380	14	0.518898	0.459701	0.05	0.827549	0.880438	0.05
RA	ENSG00000176390	CRLF3	17	29096406	29151794	29151794	46	0.0253574	0.508647	0.05	0.247178	0.899633	0.05
RA	ENSG00000185862	EVI2B	17	29630784	29641130	29641130	83	0.430983	0.200679	0.05	0.781496	0.760985	0.05
RA	ENSG00000126860	EVI2A	17	29644578	29648902	29648902	102	0.875847	0.977346	0.05	0.95987	0.993333	0.05
RA	ENSG00000198783	ZNF830	17	33288549	33290205	33288549	15	0.113104	0.756317	0.05	0.496131	0.958446	0.05
RA	ENSG00000092871	RFFL	17	33336763	33416338	33416338	10	0.114866	0.736691	0.05	0.499765	0.952688	0.05
RA	ENSG00000166750	SLFN5	17	33570055	33600674	33570055	147	0.52359	0.360682	0.05	0.829239	0.858016	0.05
RA	ENSG00000267321	RP11-1094M14.11	17	33895139	33901811	33895139	33	0.644811	0.639016	0.05	0.880573	0.938142	0.05
RA	ENSG00000006125	AP2B1	17	33913918	34053436	33913918	83	0.0299438	0.0114927	0.05	0.272919	0.260876	0.05
RA	ENSG00000125691	RPL23	17	37004118	37010096	37010096	360	0.21437	0.19964	0.05	0.632013	0.759708	0.05
RA	ENSG00000108298	RPL19	17	37356536	37360980	37356536	372	0.0468829	0.029842	0.05	0.335203	0.398631	0.05
RA	ENSG00000131748	STARD3	17	37793318	37819737	37793318	35	0.141903	0.135386	0.0104835	0.536848	0.683459	0.05
RA	ENSG00000161405	IKZF3	17	37921198	38020441	38020441	14	0.0180376	0.234771	0.05	0.20269	0.798812	0.05
RA	ENSG00000172057	ORMDL3	17	38077294	38083854	38083854	58	1.50007e-06	0.161491	0.05	9.01707e-05	0.716575	0.05
RA	ENSG00000108344	PSMD3	17	38137050	38154213	38137050	13	0.992991	0.909901	0.05	0.996861	0.982703	0.05
RA	ENSG00000126351	THRA	17	38214543	38250120	38214543	11	0.494543	0.298323	0.05	0.812963	0.829953	0.05
RA	ENSG00000188895	MSL1	17	38278551	38293042	38278551	26	0.0927413	0.037977	0.05	0.454152	0.433418	0.05
RA	ENSG00000126353	CCR7	17	38710021	38721724	38721724	382	0.605355	0.327226	0.05	0.867941	0.843292	0.05
RA	ENSG00000073584	SMARCE1	17	38781214	38804760	38804760	10	0.00250667	0.296327	0.05	0.0538659	0.829724	0.05
RA	ENSG00000186395	KRT10	17	38974369	38978847	38978847	109	0.0418097	0.0125198	0.05	0.320081	0.276459	0.05
RA	ENSG00000173812	EIF1	17	39845139	39848920	39845139	409	0.321551	0.136832	0.05	0.715646	0.686886	0.05
RA	ENSG00000141698	NT5C3B	17	39981335	39992523	39992523	21	0.760929	0.474181	0.05	0.924622	0.890392	0.05
RA	ENSG00000173757	STAT5B	17	40351186	40428725	40428725	65	0.0879353	0.028696	0.00146769	0.442539	0.394234	0.05
RA	ENSG00000168610	STAT3	17	40465342	40540586	40540586	137	0.0465113	0.0318148	0.05	0.334187	0.408953	0.05
RA	ENSG00000183978	COA3	17	40947401	40950722	40950722	21	0.52417	0.263766	0.05	0.829239	0.816741	0.05
RA	ENSG00000266967	AARSD1	17	41102543	41116515	41116515	11	0.187447	0.16049	0.05	0.60133	0.714611	0.05
RA	ENSG00000131469	RPL27	17	41150290	41154976	41150290	248	0.0286007	0.987006	0.05	0.266321	0.997143	0.05
RA	ENSG00000188554	NBR1	17	41322498	41363708	41322498	27	0.425311	0.261078	0.0125316	0.777539	0.816741	0.05
RA	ENSG00000091947	TMEM101	17	42088556	42101314	42101314	19	0.222323	0.258355	0.05	0.642768	0.816741	0.05
RA	ENSG00000161654	LSM12	17	42112003	42144987	42144987	65	0.999197	0.986896	0.05	0.999505	0.997143	0.05
RA	ENSG00000267080	ASB16-AS1	17	42253341	42264085	42264085	48	0.0178525	0.00531847	0.05	0.20262	0.148041	0.05
RA	ENSG00000168591	TMUB2	17	42264338	42269099	42264338	19	0.00239467	0.158233	0.05	0.0528387	0.711236	0.05
RA	ENSG00000108312	UBTF	17	42282401	42298994	42298994	17	0.53552	0.284554	0.05	0.834917	0.817749	0.05
RA	ENSG00000013306	SLC25A39	17	42396993	42402238	42402238	16	0.00605999	0.0255423	0.05	0.105195	0.373187	0.05
RA	ENSG00000186566	GPATCH8	17	42474784	42580798	42580798	34	0.672907	0.386252	0.05	0.892711	0.864556	0.05
RA	ENSG00000136448	NMT1	17	43129030	43186334	43129030	86	0.00175416	0.100529	0.05	0.0421385	0.610692	0.05
RA	ENSG00000186834	HEXIM1	17	43224684	43229468	43224684	56	0.427412	0.198222	0.05	0.779426	0.758303	0.05
RA	ENSG00000224505	AC002117.1	17	43236697	43238877	43238877	42	0.865086	0.784168	0.05	0.957211	0.963806	0.05
RA	ENSG00000267121	CTD-2020K17.1	17	43268298	43299155	43299155	17	0.86627	0.746199	0.05	0.957211	0.952688	0.05
RA	ENSG00000184922	FMNL1	17	43299590	43324633	43299590	53	0.213772	0.871707	0.05	0.631397	0.977058	0.05
RA	ENSG00000120071	KANSL1	17	44107282	44302733	44302733	6	0.836595	0.771183	0.05	0.950503	0.959624	0.05
RA	ENSG00000214401	KANSL1-AS1	17	44270942	44274089	44270942	18	0.258118	0.287522	0.05	0.678973	0.822286	0.05
RA	ENSG00000232300	FAM215B	17	44636196	44640161	44640161	64	0.771902	0.48157	0.05	0.927843	0.891513	0.05
RA	ENSG00000108433	GOSR2	17	45000483	45105003	45000483	7	0.908547	0.687503	0.05	0.973486	0.948591	0.05
RA	ENSG00000262879	RP11-156P1.3	17	45061411	45177689	45177689	12	0.0249785	0.00741991	0.05	0.246152	0.189646	0.05
RA	ENSG00000108424	KPNB1	17	45726842	45762871	45726842	59	0.590959	0.33198	0.05	0.865825	0.846669	0.05
RA	ENSG00000159111	MRPL10	17	45900638	45908900	45908900	18	0.0725256	0.024966	0.05	0.402674	0.373187	0.05
RA	ENSG00000141295	SCRN2	17	45915080	45918699	45918699	34	0.314863	0.21018	0.05	0.713728	0.77156	0.05
RA	ENSG00000108465	CDK5RAP3	17	46045176	46059138	46045176	26	0.0180928	0.0266386	0.05	0.20269	0.386022	0.05
RA	ENSG00000141293	SKAP1	17	46210802	46507637	46507637	27	0.679372	0.424876	0.05	0.896804	0.871774	0.05
RA	ENSG00000173917	HOXB2	17	46618256	46622856	46622856	59	0.389142	0.387067	0.05	0.75749	0.864556	0.05
RA	ENSG00000136436	CALCOCO2	17	46908350	46943884	46908350	27	0.0248377	0.437287	0.05	0.246152	0.873252	0.05
RA	ENSG00000159199	ATP5G1	17	46970127	46973233	46970127	29	0.0363933	0.19271	0.05	0.296072	0.755248	0.05
RA	ENSG00000159210	SNF8	17	47006678	47022479	47022479	16	0.565853	0.655344	0.05	0.856234	0.940961	0.05
RA	ENSG00000198740	ZNF652	17	47366568	47439478	47439478	94	0.374118	0.269164	0.05	0.75154	0.816741	0.05
RA	ENSG00000121104	FAM117A	17	47787694	47866542	47866542	50	0.821129	0.649569	0.05	0.946414	0.940961	0.05
RA	ENSG00000136504	KAT7	17	47866674	47906458	47866674	16	0.997976	0.992797	0.05	0.99883	0.99742	0.05
RA	ENSG00000108826	MRPL27	17	48445218	48450575	48450575	38	0.276386	0.20226	0.05	0.695072	0.765195	0.05
RA	ENSG00000136444	RSAD1	17	48556161	48563336	48556161	33	0.268526	0.265081	0.05	0.686958	0.816741	0.05
RA	ENSG00000108848	LUC7L3	17	48796905	48833574	48796905	168	0.327733	0.145289	0.05	0.719712	0.697787	0.05
RA	ENSG00000141232	TOB1	17	48939584	48944856	48944856	206	0.101176	0.0337963	0.05	0.476602	0.416283	0.05
RA	ENSG00000008294	SPAG9	17	49039535	49198226	49198226	26	0.9267	0.724695	0.05	0.981106	0.952688	0.05
RA	ENSG00000239672	NME1	17	49230897	49239789	49230897	30	0.120465	0.862138	0.05	0.509816	0.975425	0.05
RA	ENSG00000243678	NME1-NME2	17	49242796	49249108	49242796	233	0.431744	0.899097	0.05	0.781496	0.98077	0.05
RA	ENSG00000166260	COX11	17	53029263	53046125	53046125	32	0.0738827	0.479258	0.05	0.405107	0.891513	0.05
RA	ENSG00000121058	COIL	17	55015548	55038415	55038415	56	0.124776	0.0446725	0.05	0.51266	0.458883	0.05
RA	ENSG00000153944	MSI2	17	55333212	55762046	55333212	59	0.932936	0.760036	0.05	0.982579	0.958446	0.05
RA	ENSG00000136450	SRSF1	17	56080721	56084707	56084707	46	0.0622942	0.022137	0.00118464	0.379375	0.359283	0.05
RA	ENSG00000264364	DYNLL2	17	56160776	56172897	56160776	56	0.553712	0.350311	0.05	0.847529	0.853686	0.05
RA	ENSG00000265206	MIR142	17	56408245	56409869	56409869	273	0.860788	0.663741	0.05	0.95659	0.942733	0.05
RA	ENSG00000108384	RAD51C	17	56769934	56811703	56769934	22	0.0236659	0.789328	0.05	0.240061	0.96479	0.05
RA	ENSG00000175155	YPEL2	17	57409050	57479090	57409050	23	0.0148759	0.00632059	0.05	0.181531	0.168169	0.05
RA	ENSG00000062716	VMP1	17	57784553	57918453	57784553	68	0.028307	0.145513	0.05	0.266321	0.697787	0.05
RA	ENSG00000189050	RNFT1	17	58029601	58042122	58042122	17	0.323597	0.716916	0.05	0.716504	0.952688	0.05
RA	ENSG00000136485	DCAF7	17	61627822	61671639	61627822	15	0.510589	0.258771	0.05	0.823743	0.816741	0.05
RA	ENSG00000266173	STRADA	17	61780192	61819330	61819330	28	0.00914127	0.0149842	0.05	0.130876	0.306825	0.05
RA	ENSG00000136490	LIMD2	17	61773664	61778532	61778532	138	0.580734	0.564434	0.05	0.862334	0.917452	0.05
RA	ENSG00000198231	DDX42	17	61851136	61896677	61851136	18	0.050764	0.0684835	0.05	0.340455	0.518176	0.05
RA	ENSG00000087191	PSMC5	17	61905032	61909379	61905032	14	0.839804	0.599077	0.05	0.950776	0.925505	0.05
RA	ENSG00000007312	CD79B	17	62006100	62009714	62009714	57	0.388395	0.431007	0.05	0.75749	0.873252	0.05
RA	ENSG00000108622	ICAM2	17	62082467	62097994	62097994	75	0.657198	0.587333	0.05	0.885122	0.924093	0.05
RA	ENSG00000178607	ERN1	17	62116502	62208179	62208179	80	0.197422	0.298182	0.05	0.612648	0.829953	0.05
RA	ENSG00000266402	SNORA76	17	62223330	62223836	62223330	306	0.504652	0.38178	0.05	0.81987	0.864556	0.05
RA	ENSG00000108654	DDX5	17	62495734	62504317	62504317	230	0.94603	0.896487	0.05	0.987717	0.980686	0.05
RA	ENSG00000258890	CEP95	17	62502850	62538412	62502850	25	0.218433	0.529089	0.05	0.637652	0.904931	0.05
RA	ENSG00000154229	PRKCA	17	64298754	64806861	64298754	314	0.357763	0.446962	0.05	0.742994	0.87814	0.05
RA	ENSG00000198265	HELZ	17	65066554	65242105	65242105	14	0.364198	0.686699	0.05	0.74633	0.948591	0.05
RA	ENSG00000154217	PITPNC1	17	65373575	65693372	65373575	18	0.555856	0.419404	0.05	0.847889	0.869751	0.05
RA	ENSG00000130935	NOL11	17	65713949	65740647	65713949	45	0.904751	0.699335	0.0425521	0.972812	0.951282	0.05
RA	ENSG00000171634	BPTF	17	65821640	65980494	65821640	43	0.686395	0.433453	0.05	0.897329	0.873252	0.05
RA	ENSG00000108946	PRKAR1A	17	66507921	66547460	66507921	95	0.88399	0.632921	0.05	0.96478	0.934964	0.05
RA	ENSG00000133193	FAM104A	17	71204647	71228371	71228371	32	0.380632	0.238052	0.05	0.75154	0.800555	0.05
RA	ENSG00000172809	RPL38	17	72199721	72206118	72199721	577	0.128511	0.208391	0.05	0.516814	0.77156	0.05
RA	ENSG00000172794	RAB37	17	72666717	72743457	72666717	23	0.765174	0.48426	0.05	0.926129	0.891513	0.05
RA	ENSG00000109062	SLC9A3R1	17	72745052	72765492	72745052	29	0.483027	0.994013	0.05	0.80945	0.99742	0.05
RA	ENSG00000167863	ATP5H	17	73034958	73043080	73043080	37	0.134261	0.675659	0.05	0.524443	0.947296	0.05
RA	ENSG00000125458	NT5C	17	73126361	73127890	73127890	31	0.523617	0.960859	0.05	0.829239	0.989836	0.05
RA	ENSG00000189159	HN1	17	73131343	73150778	73150778	70	0.455462	0.338684	0.05	0.791592	0.848406	0.05
RA	ENSG00000188612	SUMO2	17	73163408	73179078	73179078	188	0.184919	0.866614	0.05	0.597857	0.975969	0.05
RA	ENSG00000125457	MIF4GD	17	73262455	73267308	73267308	36	0.0743488	0.92773	0.05	0.405607	0.98659	0.05
RA	ENSG00000182173	TSEN54	17	73512141	73520820	73512141	21	0.346823	0.481622	0.05	0.734849	0.891513	0.05
RA	ENSG00000132475	H3F3B	17	73772515	73781567	73781567	364	0.653304	0.374985	0.05	0.884	0.863264	0.05
RA	ENSG00000092929	UNC13D	17	73823306	73840798	73840798	30	0.252261	0.303952	0.05	0.672333	0.830944	0.05
RA	ENSG00000132471	WBP2	17	73841780	73852588	73852588	7	0.0569492	0.371683	0.05	0.362962	0.858707	0.05
RA	ENSG00000204316	MRPL38	17	73894724	73901494	73901494	24	0.659888	0.450308	0.05	0.885122	0.879907	0.05
RA	ENSG00000257949	TEN1	17	73975516	73996667	73975516	20	0.861848	0.712662	0.05	0.956757	0.952688	0.05
RA	ENSG00000141576	RNF157	17	74138534	74236454	74236454	17	0.613002	0.34293	0.05	0.868641	0.848406	0.05
RA	ENSG00000185262	UBALD2	17	74261283	74267375	74261283	401	0.579676	0.312298	0.05	0.862334	0.833941	0.05
RA	ENSG00000161542	PRPSAP1	17	74305567	74380602	74380602	28	0.0420493	0.0277216	0.05	0.321158	0.389593	0.05
RA	ENSG00000163597	SNHG16	17	74553848	74561430	74553848	215	0.14403	0.128294	0.05	0.541495	0.672201	0.05
RA	ENSG00000181038	METTL23	17	74722912	74730018	74722912	11	0.316365	0.167386	0.05	0.713728	0.722029	0.05
RA	ENSG00000161547	SRSF2	17	74730197	74732271	74732271	239	0.880438	0.620661	0.05	0.962171	0.928888	0.05
RA	ENSG00000184640	2025-09-09	17	75276651	75496678	75276651	124	0.983583	0.933679	0.05	0.99389	0.987571	0.05
RA	ENSG00000078687	TNRC6C	17	76000249	76103478	76000249	55	0.107984	0.0851601	0.05	0.488463	0.577891	0.05
RA	ENSG00000141524	TMC6	17	76107881	76128439	76128439	25	0.706419	0.420845	0.05	0.903838	0.869751	0.05
RA	ENSG00000167895	TMC8	17	76126851	76139049	76126851	86	0.0528331	0.0188799	0.05	0.345879	0.331266	0.05
RA	ENSG00000184557	SOCS3	17	76352864	76356158	76356158	482	0.461794	0.454303	0.05	0.797538	0.880182	0.05
RA	ENSG00000087157	PGS1	17	76374721	76421195	76374721	6	0.124672	0.135861	0.05	0.51266	0.684788	0.05
RA	ENSG00000108669	CYTH1	17	76670130	76778379	76778379	39	0.340818	0.150227	0.05	0.731191	0.707745	0.05
RA	ENSG00000055483	USP36	17	76783463	76837523	76837523	41	0.665967	0.596096	0.05	0.890047	0.925505	0.05
RA	ENSG00000108679	LGALS3BP	17	76967320	76976191	76976191	180	0.682512	0.474859	0.05	0.89721	0.890392	0.05
RA	ENSG00000141543	EIF4A3	17	78109013	78120982	78120982	85	0.782604	0.502751	0.05	0.929558	0.895962	0.05
RA	ENSG00000173821	RNF213	17	78234665	78372586	78234665	94	0.131368	0.0634751	0.05	0.520223	0.509417	0.05
RA	ENSG00000224877	C17orf89	17	79213039	79215081	79213039	64	0.606471	0.450796	0.05	0.867941	0.879907	0.05
RA	ENSG00000184009	ACTG1	17	79476997	79490873	79490873	310	0.147501	0.128393	0.0159847	0.54562	0.672201	0.05
RA	ENSG00000204237	OXLD1	17	79632066	79633393	79633393	84	0.270232	0.110453	0.05	0.687978	0.630903	0.05
RA	ENSG00000214087	ARL16	17	79648204	79650954	79650954	45	0.698184	0.736876	0.05	0.897329	0.952688	0.05
RA	ENSG00000225663	FAM195B	17	79780287	79791178	79791178	16	0.218051	0.117095	0.05	0.637652	0.647515	0.05
RA	ENSG00000185624	P4HB	17	79801035	79818570	79818570	26	0.886947	0.890782	0.05	0.96573	0.97951	0.05
RA	ENSG00000141522	ARHGDIA	17	79825819	79829282	79829282	87	0.73319	0.5517	0.05	0.912073	0.913133	0.05
RA	ENSG00000141552	ANAPC11	17	79848697	79858620	79848697	23	0.670733	0.577672	0.05	0.892295	0.920531	0.05
RA	ENSG00000169689	STRA13	17	79976578	79980794	79980794	75	0.604816	0.340095	0.05	0.867941	0.848406	0.05
RA	ENSG00000169738	DCXR	17	79993012	79995608	79995608	61	0.269589	0.885007	0.05	0.687806	0.978028	0.05
RA	ENSG00000176155	CCDC57	17	80059336	80170706	80170706	18	0.142816	0.118594	0.05	0.539048	0.651365	0.05
RA	ENSG00000173762	CD7	17	80272744	80275478	80275478	182	0.95896	0.924601	0.05	0.990129	0.986013	0.05
RA	ENSG00000169660	HEXDC	17	80376194	80400464	80376194	32	0.455543	0.948278	0.05	0.791592	0.988131	0.05
RA	ENSG00000178927	C17orf62	17	80400522	80408705	80408705	82	0.59289	0.649682	0.05	0.865825	0.940961	0.05
RA	ENSG00000141562	NARF	17	80416056	80448413	80416056	25	0.865692	0.905184	0.05	0.957211	0.98259	0.05
RA	ENSG00000141580	WDR45B	17	80572438	80606429	80606429	33	0.0467837	0.0150293	0.05	0.335203	0.306825	0.05
RA	ENSG00000141556	TBCD	17	80709940	80900724	80709940	31	0.640372	0.918407	0.05	0.880037	0.983748	0.05
RA	ENSG00000101557	USP14	18	158383	214520	158383	49	0.831951	0.593346	0.05	0.949547	0.925505	0.05
RA	ENSG00000132199	ENOSF1	18	672546	712676	712676	52	0.548895	0.60049	0.05	0.845617	0.925505	0.05
RA	ENSG00000101596	SMCHD1	18	2655737	2805015	2655737	175	0.671761	0.518854	0.05	0.892711	0.900216	0.05
RA	ENSG00000101577	LPIN2	18	2916992	3013313	3013313	74	0.741236	0.761682	0.05	0.91422	0.958848	0.05
RA	ENSG00000101608	MYL12A	18	3247479	3256234	3247479	483	0.783312	0.494499	0.05	0.929558	0.89376	0.05
RA	ENSG00000118680	MYL12B	18	3261907	3278282	3261907	162	0.653332	0.363228	0.05	0.884	0.858016	0.05
RA	ENSG00000177426	TGIF1	18	3411606	3458409	3411606	93	0.211905	0.686006	0.05	0.629841	0.948591	0.05
RA	ENSG00000263753	LINC00667	18	5238598	5246507	5238598	79	0.817211	0.742168	0.05	0.945973	0.952688	0.05
RA	ENSG00000178127	NDUFV2	18	9102628	9134343	9102628	19	0.798997	0.803517	0.05	0.936595	0.964924	0.05
RA	ENSG00000266053	RP11-143J12.2	18	9121263	9136643	9136643	9	0.703867	0.46069	0.05	0.901639	0.880438	0.05
RA	ENSG00000101745	ANKRD12	18	9136758	9285983	9136758	473	0.473122	0.233342	0.05	0.800157	0.798135	0.05
RA	ENSG00000101558	VAPA	18	9913999	9960018	9913999	106	0.0361622	0.253151	0.05	0.295674	0.81176	0.05
RA	ENSG00000255112	CHMP1B	18	11851395	11854448	11851395	38	0.874743	0.746257	0.05	0.95987	0.952688	0.05
RA	ENSG00000154889	MPPE1	18	11885685	11908710	11908710	33	0.462542	0.602771	0.05	0.797538	0.925505	0.05
RA	ENSG00000128789	PSMG2	18	12665064	12725739	12665064	32	0.00382564	0.674522	0.05	0.0739415	0.947296	0.05
RA	ENSG00000101654	RNMT	18	13726663	13764557	13726663	148	0.182331	0.247588	0.05	0.594216	0.808463	0.05
RA	ENSG00000067900	ROCK1	18	18526867	18691812	18691812	28	0.15081	0.118219	0.05	0.548799	0.651365	0.05
RA	ENSG00000167088	SNRPD1	18	19192228	19210098	19192228	32	0.166764	0.180387	0.05	0.573428	0.742125	0.05
RA	ENSG00000101782	RIOK3	18	21032787	21066567	21032787	20	0.0780693	0.357072	0.05	0.413192	0.857185	0.05
RA	ENSG00000168234	TTC39C	18	21572737	21715574	21572737	30	0.852958	0.745495	0.05	0.95659	0.952688	0.05
RA	ENSG00000101695	RNF125	18	29598335	29653176	29598335	28	0.971237	0.874796	0.05	0.990974	0.977336	0.05
RA	ENSG00000134758	RNF138	18	29672083	29711524	29672083	64	0.970635	0.842669	0.05	0.990974	0.974029	0.05
RA	ENSG00000186812	ZNF397	18	32821000	32847097	32821000	19	0.350647	0.188708	0.05	0.737653	0.751628	0.05
RA	ENSG00000172466	ZNF24	18	32912176	32925446	32925446	68	0.687155	0.428351	0.05	0.897329	0.873252	0.05
RA	ENSG00000134759	ELP2	18	33709407	33757909	33709407	56	0.363083	0.278584	0.05	0.74633	0.816741	0.05
RA	ENSG00000134779	TPGS2	18	34360019	34409068	34409068	29	0.634379	0.883125	0.05	0.8766	0.978028	0.05
RA	ENSG00000152234	ATP5A1	18	43664110	43684297	43684297	71	0.363071	0.724668	0.05	0.74633	0.952688	0.05
RA	ENSG00000152240	HAUS1	18	43684301	43708299	43684301	54	0.345359	0.206553	0.05	0.733662	0.768887	0.05
RA	ENSG00000134049	IER3IP1	18	44681413	44702745	44702745	36	0.0406104	0.0839319	0.05	0.316968	0.574107	0.05
RA	ENSG00000175387	SMAD2	18	45357922	45457515	45457515	26	0.590427	0.772615	0.05	0.865825	0.959624	0.05
RA	ENSG00000177576	C18orf32	18	47008028	47013622	47013622	68	0.254855	0.57127	0.05	0.675313	0.918673	0.05
RA	ENSG00000265681	RPL17	18	47014854	47018906	47018906	527	0.160584	0.220764	0.05	0.562084	0.78619	0.05
RA	ENSG00000167315	ACAA2	18	47309869	47340330	47340330	9	0.739718	0.572771	0.05	0.913856	0.918673	0.05
RA	ENSG00000091164	TXNL1	18	54264439	54318831	54318831	7	0.973316	0.895037	0.05	0.99182	0.980142	0.05
RA	ENSG00000166562	SEC11C	18	56806709	56826068	56806709	26	0.804202	0.710904	0.05	0.939628	0.952688	0.05
RA	ENSG00000074695	LMAN1	18	56995055	57027194	57027194	26	0.289518	0.21744	0.05	0.698213	0.779502	0.05
RA	ENSG00000141682	PMAIP1	18	57567180	57571538	57567180	83	0.102414	0.0839551	0.05	0.478323	0.574107	0.05
RA	ENSG00000171791	BCL2	18	60790579	60987361	60987361	110	0.302254	0.162935	0.05	0.707366	0.71665	0.05
RA	ENSG00000150637	CD226	18	67498394	67629039	67629039	70	0.145541	0.639172	0.05	0.541772	0.938142	0.05
RA	ENSG00000166347	CYB5A	18	71920531	71959251	71959251	48	0.0640797	0.0347927	0.05	0.384473	0.418286	0.05
RA	ENSG00000133313	CNDP2	18	72163051	72188366	72163051	36	0.577031	0.560984	0.05	0.860927	0.916248	0.05
RA	ENSG00000197971	MBP	18	74691154	74845639	74845639	92	0.843074	0.999171	0.05	0.951385	0.999479	0.05
RA	ENSG00000131196	NFATC1	18	77155856	77289325	77155856	59	0.32947	0.55628	0.05	0.72088	0.914906	0.05
RA	ENSG00000226742	HSBP1L1	18	77724561	77730822	77724561	108	0.516957	0.420177	0.05	0.826623	0.869751	0.05
RA	ENSG00000141759	TXNL4A	18	77732867	77793949	77793949	14	0.0441828	0.048207	0.05	0.327766	0.481477	0.05
RA	ENSG00000141933	TPGS1	19	507299	519654	507299	107	0.856367	0.997339	0.05	0.95659	0.998722	0.05
RA	ENSG00000197540	GZMM	19	544034	549919	544034	183	0.271046	0.339966	0.05	0.688431	0.848406	0.05
RA	ENSG00000172270	BSG	19	571297	583493	571297	121	0.467134	0.40538	0.05	0.798574	0.866329	0.05
RA	ENSG00000070423	RNF126	19	647526	663277	663277	76	0.0659349	0.033625	0.05	0.38563	0.416283	0.05
RA	ENSG00000011304	PTBP1	19	797075	812327	797075	33	0.621777	0.384261	0.05	0.872422	0.864556	0.05
RA	ENSG00000175221	MED16	19	867962	893218	893218	91	0.112364	0.192848	0.05	0.49489	0.755248	0.05
RA	ENSG00000198858	R3HDM4	19	896503	913240	913240	82	0.0436591	0.0148586	0.05	0.325787	0.306825	0.05
RA	ENSG00000182087	TMEM259	19	1009732	1021117	1021117	115	0.784759	0.549474	0.05	0.929558	0.91262	0.05
RA	ENSG00000064666	CNN2	19	1026298	1039068	1026298	189	0.398599	0.939694	0.05	0.762344	0.988034	0.05
RA	ENSG00000180448	HMHA1	19	1065922	1086593	1065922	223	0.687457	0.92519	0.05	0.897329	0.986017	0.05
RA	ENSG00000099817	POLR2E	19	1086628	1095598	1095598	73	0.110154	0.837886	0.05	0.489249	0.973087	0.05
RA	ENSG00000167468	GPX4	19	1103936	1106787	1103936	171	0.0259429	0.23861	0.05	0.251375	0.800555	0.05
RA	ENSG00000099624	ATP5D	19	1241749	1244824	1241749	63	0.0676725	0.0764723	0.05	0.388788	0.55162	0.05
RA	ENSG00000167470	MIDN	19	1248552	1259142	1248552	143	0.335989	0.155151	0.00730814	0.728702	0.711236	0.05
RA	ENSG00000099622	CIRBP	19	1259384	1274879	1259384	402	0.284216	0.130632	0.05	0.695072	0.674656	0.05
RA	ENSG00000228300	C19orf24	19	1275026	1279248	1275026	7	0.265345	0.555634	0.05	0.684436	0.914906	0.05
RA	ENSG00000160953	MUM1	19	1285890	1378430	1285890	10	0.193004	0.0775391	0.05	0.605305	0.554387	0.05
RA	ENSG00000115286	NDUFS7	19	1383526	1394802	1383526	25	0.133864	0.131234	0.05	0.524443	0.674852	0.05
RA	ENSG00000071626	DAZAP1	19	1407568	1435719	1407568	166	0.10414	0.11215	0.05	0.481342	0.63329	0.05
RA	ENSG00000115268	RPS15	19	1438358	1440583	1438358	404	0.215175	0.309656	0.05	0.633243	0.833941	0.05
RA	ENSG00000119559	C19orf25	19	1461153	1479555	1479555	47	0.874013	0.741422	0.05	0.95987	0.952688	0.05
RA	ENSG00000127540	UQCR11	19	1597171	1605480	1605480	166	0.0875283	0.0344979	0.05	0.441175	0.416283	0.05
RA	ENSG00000261526	CTB-31O20.2	19	1874881	1876168	1876168	125	0.639929	0.375934	0.05	0.879801	0.863612	0.05
RA	ENSG00000129968	ABHD17A	19	1876809	1885546	1885546	50	0.247695	0.106233	0.05	0.66984	0.621674	0.05
RA	ENSG00000133275	CSNK1G2	19	1941188	1981337	1941188	84	0.425067	0.757645	0.05	0.777539	0.958446	0.05
RA	ENSG00000099875	MKNK2	19	2037470	2051243	2051243	72	0.512088	0.742368	0.05	0.824115	0.952688	0.05
RA	ENSG00000172081	MOB3A	19	2071037	2096331	2096331	15	0.400067	0.197707	0.05	0.763013	0.758303	0.05
RA	ENSG00000065000	AP3D1	19	2100993	2164464	2164464	80	0.598839	0.429286	0.05	0.866131	0.873252	0.05
RA	ENSG00000104886	PLEKHJ1	19	2233148	2237703	2237703	53	0.49459	0.385359	0.05	0.812963	0.864556	0.05
RA	ENSG00000104897	SF3A2	19	2237793	2248678	2237793	16	0.590237	0.325242	0.05	0.865825	0.843292	0.05
RA	ENSG00000104904	OAZ1	19	2270290	2273487	2270290	397	0.642921	0.628647	0.05	0.880573	0.933907	0.05
RA	ENSG00000130332	LSM7	19	2321516	2328613	2328613	97	0.0725706	0.70812	0.05	0.402674	0.951784	0.05
RA	ENSG00000099800	TIMM13	19	2425622	2427635	2427635	72	0.788499	0.548284	0.05	0.931564	0.91262	0.05
RA	ENSG00000099860	GADD45B	19	2476125	2478257	2476125	378	0.880656	0.836295	0.05	0.962171	0.973007	0.05
RA	ENSG00000104964	AES	19	3053334	3063105	3063105	249	0.917616	0.801775	0.05	0.978187	0.964924	0.05
RA	ENSG00000125910	S1PR4	19	3172344	3180329	3172344	182	0.96128	0.793103	0.05	0.990129	0.96479	0.05
RA	ENSG00000183617	MRPL54	19	3762662	3768573	3762662	79	0.983619	0.947011	0.05	0.99389	0.988131	0.05
RA	ENSG00000167658	EEF2	19	3976054	3985467	3985467	378	0.267882	0.556564	0.05	0.686844	0.914906	0.05
RA	ENSG00000178951	ZBTB7A	19	4044362	4066943	4066943	108	0.867345	0.781159	0.05	0.957211	0.96234	0.05
RA	ENSG00000126934	MAP2K2	19	4090319	4124126	4124126	273	0.293058	0.14702	0.05	0.699803	0.699745	0.05
RA	ENSG00000167664	TMIGD2	19	4292229	4302428	4302428	101	0.0938067	0.866418	0.05	0.454152	0.975969	0.05
RA	ENSG00000167671	UBXN6	19	4445016	4457819	4457819	24	0.243071	0.961414	0.05	0.664149	0.989836	0.05
RA	ENSG00000074842	C19orf10	19	4657557	4670382	4670382	31	0.00844674	0.00325314	0.05	0.124798	0.107752	0.05
RA	ENSG00000130255	RPL36	19	5674958	5691844	5674958	402	0.0211593	0.0235942	0.05	0.222816	0.365581	0.05
RA	ENSG00000174886	NDUFA11	19	5891287	5904017	5904017	100	0.148931	0.133551	0.05	0.547375	0.680342	0.05
RA	ENSG00000125652	ALKBH7	19	6372444	6375042	6372444	89	0.719872	0.727903	0.05	0.907106	0.952688	0.05
RA	ENSG00000125651	GTF2F1	19	6379580	6393992	6393992	52	0.0288152	0.0192107	0.05	0.266321	0.33169	0.05
RA	ENSG00000205744	DENND1C	19	6467233	6482568	6482568	51	0.668505	0.823032	0.05	0.890425	0.972893	0.05
RA	ENSG00000125734	GPR108	19	6729925	6737614	6737614	7	0.369412	0.705743	0.05	0.74898	0.951282	0.05
RA	ENSG00000229833	PET100	19	7694623	7696842	7694623	170	0.991039	0.89984	0.05	0.996861	0.981149	0.05
RA	ENSG00000076944	STXBP2	19	7701877	7712759	7701877	85	0.0765595	0.246079	0.05	0.410695	0.805214	0.05
RA	ENSG00000181029	TRAPPC5	19	7745729	7747744	7745729	43	0.617701	0.609979	0.05	0.870628	0.925505	0.05
RA	ENSG00000167775	CD320	19	8367011	8373240	8373240	51	0.737028	0.585854	0.05	0.912906	0.924009	0.05
RA	ENSG00000267855	NDUFA7	19	8373490	8386280	8386280	67	0.378176	0.97752	0.05	0.75154	0.993333	0.05
RA	ENSG00000233927	RPS28	19	8386384	8388198	8386384	368	0.830268	0.593235	0.05	0.949158	0.925505	0.05
RA	ENSG00000099783	HNRNPM	19	8509651	8553998	8509651	133	0.587721	0.901291	0.05	0.865825	0.981412	0.05
RA	ENSG00000133250	ZNF414	19	8575462	8579044	8579044	54	0.173161	0.229187	0.05	0.580777	0.793254	0.05
RA	ENSG00000142347	MYO1F	19	8585674	8642461	8642461	275	0.171259	0.171232	0.05	0.580777	0.724668	0.05
RA	ENSG00000198258	UBL5	19	9938568	9940791	9938568	191	0.688887	0.97546	0.05	0.897329	0.993207	0.05
RA	ENSG00000127445	PIN1	19	9945933	9960358	9945933	13	0.628212	0.409526	0.05	0.875064	0.867537	0.05
RA	ENSG00000130813	C19orf66	19	10196806	10203921	10196806	17	0.00209278	0.00049617	0.05	0.0478393	0.0244025	0.05
RA	ENSG00000130810	PPAN	19	10216965	10221972	10216965	12	0.497825	0.245952	0.05	0.814527	0.805214	0.05
RA	ENSG00000130811	EIF3G	19	10226155	10230594	10230594	91	0.349815	0.46057	0.05	0.737653	0.880438	0.05
RA	ENSG00000130816	DNMT1	19	10244022	10341962	10341962	19	0.0304774	0.0101302	0.05	0.273932	0.240019	0.05
RA	ENSG00000105364	MRPL4	19	10362577	10370499	10362577	48	0.333939	0.939313	0.05	0.727494	0.988034	0.05
RA	ENSG00000076662	ICAM3	19	10444452	10450499	10450499	91	3.33907e-05	0.000394757	0.0125645	0.00148474	0.0203394	0.05
RA	ENSG00000105401	CDC37	19	10501810	10530797	10530797	32	0.0375856	0.0702986	0.05	0.300923	0.524883	0.05
RA	ENSG00000129347	KRI1	19	10664095	10676713	10676713	13	3.98019e-06	0.796877	0.05	0.000231831	0.964924	0.05
RA	ENSG00000129355	CDKN2D	19	10677138	10679735	10679735	192	6.45342e-05	1.21992e-05	0.05	0.00268562	0.000899965	0.05
RA	ENSG00000129353	SLC44A2	19	10713133	10755235	10713133	22	0.961201	0.802833	0.05	0.990129	0.964924	0.05
RA	ENSG00000267100	ILF3-AS1	19	10762538	10764520	10764520	89	2.38487e-11	5.60022e-12	3.32317e-13	1.68289e-09	5.34656e-10	5.3935e-11
RA	ENSG00000213339	QTRT1	19	10812127	10824113	10812127	25	0.00132645	0.00029525	0.00133705	0.0336379	0.0165238	0.05
RA	ENSG00000130175	PRKCSH	19	11546109	11561783	11546109	56	0.17308	0.300222	0.05	0.580777	0.829953	0.05
RA	ENSG00000130159	ECSIT	19	11616739	11639989	11639989	11	0.214321	0.215346	0.05	0.632013	0.776585	0.05
RA	ENSG00000197857	ZNF44	19	12335501	12405702	12405702	23	0.688731	0.479466	0.05	0.897329	0.891513	0.05
RA	ENSG00000173875	ZNF791	19	12721732	12742735	12721732	18	0.0164462	0.0182802	0.05	0.19203	0.331266	0.05
RA	ENSG00000104774	MAN2B1	19	12757327	12777556	12777556	29	0.168044	0.622058	0.05	0.575657	0.92965	0.05
RA	ENSG00000105583	WDR83OS	19	12778885	12782170	12782170	24	0.646496	0.480997	0.05	0.881094	0.891513	0.05
RA	ENSG00000123144	C19orf43	19	12841454	12845589	12845589	26	0.15309	0.378574	0.05	0.550919	0.864556	0.05
RA	ENSG00000095066	HOOK2	19	12873817	12983554	12983554	31	0.37194	0.2221	0.05	0.74977	0.78619	0.05
RA	ENSG00000171223	JUNB	19	12902310	12904124	12902310	315	0.0644341	0.0579104	0.05	0.384473	0.497711	0.05
RA	ENSG00000167815	PRDX2	19	12907634	12912694	12912694	73	0.516632	0.308356	0.05	0.826509	0.833941	0.05
RA	ENSG00000105607	GCDH	19	13001840	13025021	13001840	17	0.105041	0.496514	0.05	0.482138	0.89376	0.05
RA	ENSG00000179218	CALR	19	13049421	13055303	13049421	31	0.742865	0.66331	0.05	0.915814	0.942733	0.05
RA	ENSG00000104907	TRMT1	19	13215716	13228381	13228381	18	0.37175	0.728701	0.05	0.74977	0.952688	0.05
RA	ENSG00000104915	STX10	19	13254872	13261197	13261197	30	0.202476	0.0835951	0.05	0.618775	0.574107	0.05
RA	ENSG00000160888	IER2	19	13261229	13265722	13261229	360	0.634896	0.834049	0.05	0.8766	0.973007	0.05
RA	ENSG00000104979	C19orf53	19	13885097	13889276	13885097	89	0.121516	0.22102	0.05	0.51266	0.78619	0.05
RA	ENSG00000267519	MIR24-2	19	13945330	13947173	13947173	190	0.699121	0.404792	0.05	0.897329	0.866329	0.05
RA	ENSG00000123146	CD97	19	14491313	14519537	14491313	44	0.872014	0.626573	0.05	0.959077	0.932359	0.05
RA	ENSG00000123143	PKN1	19	14543865	14582678	14543865	18	0.229155	0.139604	0.05	0.645269	0.689735	0.05
RA	ENSG00000123159	GIPC1	19	14588572	14606944	14606944	134	0.981043	0.848684	0.05	0.99389	0.974029	0.05
RA	ENSG00000132002	DNAJB1	19	14625582	14640582	14640582	231	0.0695235	0.0280491	0.05	0.395225	0.390456	0.05
RA	ENSG00000099797	TECR	19	14644745	14676792	14644745	37	0.0365142	0.0184653	0.05	0.296312	0.331266	0.05
RA	ENSG00000141867	BRD4	19	15347647	15443356	15443356	47	0.608055	0.796334	0.05	0.867941	0.964924	0.05
RA	ENSG00000105127	AKAP8	19	15464196	15490609	15490609	24	0.964059	0.959059	0.05	0.990202	0.989836	0.05
RA	ENSG00000011243	AKAP8L	19	15490859	15529952	15529952	26	0.151794	0.816936	0.05	0.549599	0.969215	0.05
RA	ENSG00000105122	RASAL3	19	15562435	15575382	15575382	93	0.0208187	0.109127	0.05	0.222816	0.628063	0.05
RA	ENSG00000167460	TPM4	19	16177831	16213813	16177831	91	0.0905069	0.595139	0.05	0.450591	0.925505	0.05
RA	ENSG00000105058	FAM32A	19	16296191	16302857	16296191	26	0.112962	0.736925	0.05	0.496131	0.952688	0.05
RA	ENSG00000072958	AP1M1	19	16308389	16346160	16308389	15	0.0991805	0.849059	0.05	0.469675	0.974029	0.05
RA	ENSG00000127528	KLF2	19	16435628	16438685	16435628	392	0.0443282	0.0133128	0.00537342	0.327766	0.286182	0.05
RA	ENSG00000053501	USE1	19	17326155	17330638	17326155	57	0.0400987	0.41599	0.05	0.314397	0.869751	0.05
RA	ENSG00000130312	MRPL34	19	17403641	17417652	17403641	10	0.630595	0.736016	0.05	0.875507	0.952688	0.05
RA	ENSG00000130303	BST2	19	17513748	17516457	17516457	147	0.0341086	0.0219121	0.05	0.285351	0.358919	0.05
RA	ENSG00000105639	JAK3	19	17935595	17958841	17958841	204	0.528348	0.680895	0.05	0.831066	0.948591	0.05
RA	ENSG00000105640	RPL18A	19	17970685	17974962	17970685	436	0.965967	0.878318	0.05	0.990202	0.977381	0.05
RA	ENSG00000105643	ARRDC2	19	18111941	18124911	18111941	114	0.137322	0.0608871	0.05	0.533939	0.505542	0.05
RA	ENSG00000096996	IL12RB1	19	18169805	18209754	18209754	30	0.0137672	0.0254596	0.05	0.172976	0.373187	0.05
RA	ENSG00000130522	JUND	19	18390563	18392432	18392432	120	0.256208	0.112583	0.05	0.676689	0.63329	0.05
RA	ENSG00000130520	LSM4	19	18417040	18434084	18434084	12	0.380464	0.600068	0.05	0.75154	0.925505	0.05
RA	ENSG00000130511	SSBP4	19	18529674	18545197	18529674	34	0.00121538	0.0077186	0.05	0.0315611	0.194222	0.05
RA	ENSG00000105701	FKBP8	19	18642579	18654887	18654887	46	0.12608	0.052334	0.05	0.51266	0.488224	0.05
RA	ENSG00000105700	KXD1	19	18668572	18680197	18668572	10	0.0462711	0.262098	0.05	0.334187	0.816741	0.05
RA	ENSG00000221983	UBA52	19	18682540	18688360	18682540	343	0.465247	0.242764	0.05	0.797577	0.802842	0.05
RA	ENSG00000006015	C19orf60	19	18699535	18703146	18699535	29	0.760555	0.744809	0.05	0.924622	0.952688	0.05
RA	ENSG00000105669	COPE	19	19010323	19030206	19030206	28	0.607024	0.532175	0.05	0.867941	0.905304	0.05
RA	ENSG00000064607	SUGP2	19	19101697	19144832	19144832	21	0.578064	0.696491	0.05	0.860927	0.94992	0.05
RA	ENSG00000064490	RFXANK	19	19303399	19311702	19303399	12	0.179477	0.700013	0.05	0.593531	0.951282	0.05
RA	ENSG00000167491	GATAD2A	19	19496635	19619740	19496635	25	0.0920646	0.275606	0.05	0.45279	0.816741	0.05
RA	ENSG00000186010	NDUFA13	19	19626839	19639863	19626839	75	0.00023488	0.0171385	0.05	0.00837825	0.322269	0.05
RA	ENSG00000181896	ZNF101	19	19779605	19794318	19779605	84	0.821445	0.991015	0.05	0.946414	0.99742	0.05
RA	ENSG00000081665	ZNF506	19	19896648	19932560	19932560	23	0.356874	0.156339	0.05	0.742881	0.711236	0.05
RA	ENSG00000196705	ZNF431	19	21324827	21373034	21324827	31	0.0482221	0.914797	0.05	0.337347	0.983255	0.05
RA	ENSG00000196268	ZNF493	19	21579921	21610375	21579921	20	0.0869284	0.0306231	0.05	0.441175	0.40244	0.05
RA	ENSG00000261824	LINC00662	19	28175488	28284802	28284802	20	0.904879	0.929174	0.05	0.972812	0.98662	0.05
RA	ENSG00000169021	UQCRFS1	19	29698173	29704448	29704448	27	0.115156	0.681208	0.05	0.499765	0.948591	0.05
RA	ENSG00000105176	URI1	19	30414551	30506611	30414551	439	0.809438	0.570005	0.05	0.941825	0.918673	0.05
RA	ENSG00000105185	PDCD5	19	33071974	33078358	33071974	39	0.899877	0.898917	0.05	0.971818	0.98077	0.05
RA	ENSG00000124299	PEPD	19	33877856	34012700	34012700	104	0.786375	0.639753	0.05	0.930917	0.938142	0.05
RA	ENSG00000257103	LSM14A	19	34663409	34720420	34663409	176	0.696622	0.923887	0.05	0.897329	0.986	0.05
RA	ENSG00000166398	KIAA0355	19	34745442	34846491	34745442	43	0.364565	0.238736	0.05	0.74661	0.800555	0.05
RA	ENSG00000126261	UBA2	19	34919257	34960853	34919257	20	0.217658	0.34626	0.05	0.637652	0.848912	0.05
RA	ENSG00000089335	ZNF302	19	35168552	35177302	35168552	21	0.233701	0.119256	0.05	0.653396	0.65279	0.05
RA	ENSG00000271109	CTC-523E23.11	19	35340182	35351480	35351480	52	0.974121	0.843341	0.05	0.99182	0.974029	0.05
RA	ENSG00000089351	GRAMD1A	19	35485688	35517375	35485688	116	0.512651	0.255133	0.05	0.824611	0.811922	0.05
RA	ENSG00000266964	FXYD1	19	35630485	35634013	35630485	174	0.836227	0.759939	0.05	0.950503	0.958446	0.05
RA	ENSG00000221946	FXYD7	19	35634154	35645204	35634154	135	0.572629	0.76718	0.05	0.859748	0.959274	0.05
RA	ENSG00000089327	FXYD5	19	35645633	35660786	35645633	347	0.392918	0.199503	0.05	0.75921	0.759708	0.05
RA	ENSG00000105699	LSR	19	35739233	35758867	35739233	84	0.107983	0.0493617	0.05	0.488463	0.485137	0.05
RA	ENSG00000105698	USF2	19	35759881	35770718	35759881	105	0.718168	0.557987	0.05	0.906909	0.914906	0.05
RA	ENSG00000105677	TMEM147	19	36036497	36038428	36036497	65	0.817951	0.540248	0.05	0.946104	0.908624	0.05
RA	ENSG00000126267	COX6B1	19	36139125	36149763	36139125	113	0.00459254	0.543844	0.05	0.0837494	0.910428	0.05
RA	ENSG00000126246	IGFLR1	19	36230058	36233354	36233354	53	0.0312654	0.491129	0.05	0.275781	0.89376	0.05
RA	ENSG00000161265	U2AF1L4	19	36233365	36235882	36235882	86	0.0845495	0.766784	0.05	0.434941	0.959274	0.05
RA	ENSG00000205155	PSENEN	19	36236015	36237911	36236015	33	0.102641	0.145533	0.05	0.478696	0.697787	0.05
RA	ENSG00000167604	NFKBID	19	36378555	36393205	36393205	121	0.484896	0.952203	0.05	0.811325	0.98844	0.05
RA	ENSG00000126264	HCST	19	36393382	36395279	36393382	153	0.235919	0.546171	0.05	0.657898	0.911665	0.05
RA	ENSG00000011600	TYROBP	19	36395303	36399197	36399197	215	0.725002	0.598362	0.05	0.909686	0.925505	0.05
RA	ENSG00000205138	SDHAF1	19	36486090	36487220	36486090	45	0.912644	0.727877	0.05	0.976093	0.952688	0.05
RA	ENSG00000105258	POLR2I	19	36604614	36605887	36605887	37	0.75655	0.675852	0.05	0.923569	0.947296	0.05
RA	ENSG00000167635	ZNF146	19	36705504	36729676	36705504	20	0.525367	0.276509	0.05	0.830554	0.816741	0.05
RA	ENSG00000142065	ZFP14	19	36827162	36870101	36870101	34	0.288725	0.550663	0.05	0.697842	0.913133	0.05
RA	ENSG00000196967	ZNF585A	19	37597636	37663643	37663643	20	0.140417	0.0970941	0.05	0.534757	0.610692	0.05
RA	ENSG00000167642	SPINT2	19	38734675	38783254	38734675	99	0.611597	0.561326	0.05	0.868641	0.916248	0.05
RA	ENSG00000099341	PSMD8	19	38865176	38874464	38865176	14	0.844443	0.888193	0.05	0.951705	0.978028	0.05
RA	ENSG00000178982	EIF3K	19	39109735	39127595	39109735	27	0.115165	0.0886489	0.05	0.499765	0.588454	0.05
RA	ENSG00000130402	ACTN4	19	39138310	39222223	39138310	13	0.607653	0.74927	0.05	0.867941	0.952688	0.05
RA	ENSG00000104823	ECH1	19	39306062	39322645	39322645	30	0.0513396	0.0610369	0.05	0.341295	0.505542	0.05
RA	ENSG00000187994	RINL	19	39358470	39368919	39368919	19	0.173442	0.737963	0.05	0.580832	0.952688	0.05
RA	ENSG00000130755	GMFG	19	39818993	39833012	39833012	148	0.0657295	0.0289056	0.05	0.38563	0.394234	0.05
RA	ENSG00000128016	ZFP36	19	39897453	39900052	39897453	325	0.628035	0.755534	0.05	0.875064	0.957993	0.05
RA	ENSG00000105193	RPS16	19	39923847	39926588	39926588	438	0.96093	0.796283	0.05	0.990129	0.964924	0.05
RA	ENSG00000196235	SUPT5H	19	39926796	39967310	39926796	5	0.73295	0.912393	0.05	0.912073	0.982709	0.05
RA	ENSG00000105202	FBL	19	40325098	40337054	40337054	56	0.336859	0.53093	0.05	0.728702	0.9052	0.05
RA	ENSG00000160410	SHKBP1	19	41082757	41097305	41082757	117	0.969453	0.916812	0.05	0.990974	0.983748	0.05
RA	ENSG00000090006	LTBP4	19	41098789	41135725	41098789	25	0.577352	0.476833	0.05	0.860927	0.890494	0.05
RA	ENSG00000077312	SNRPA	19	41256542	41271294	41256542	32	0.846764	0.855157	0.05	0.95305	0.974321	0.05
RA	ENSG00000269858	EGLN2	19	41304901	41314338	41304901	146	0.206546	0.273934	0.05	0.623346	0.816741	0.05
RA	ENSG00000105323	HNRNPUL1	19	41768401	41813503	41768401	75	0.0462211	0.0436008	0.05	0.334187	0.45631	0.05
RA	ENSG00000105329	TGFB1	19	41807610	41859816	41859816	114	0.0291331	0.212129	0.05	0.267135	0.773676	0.05
RA	ENSG00000248098	BCKDHA	19	41903385	41930910	41903385	5	0.921988	0.836945	0.05	0.979038	0.973007	0.05
RA	ENSG00000268027	AC006129.2	19	42051554	42061832	42051554	99	0.189545	0.0976142	0.0322876	0.603468	0.610692	0.05
RA	ENSG00000105372	RPS19	19	42363988	42376994	42363988	243	0.354414	0.157776	0.05	0.740778	0.711236	0.05
RA	ENSG00000076928	ARHGEF1	19	42387228	42434302	42387228	43	0.976911	0.833386	0.05	0.992531	0.973007	0.05
RA	ENSG00000105404	RABAC1	19	42460833	42463542	42463542	54	0.251039	0.178699	0.05	0.671702	0.73987	0.05
RA	ENSG00000028277	POU2F2	19	42590263	42700737	42700737	19	0.623158	0.52941	0.05	0.872637	0.904931	0.05
RA	ENSG00000160570	DEDD2	19	42702750	42724292	42724292	21	0.645612	0.381038	0.05	0.880573	0.864556	0.05
RA	ENSG00000267680	ZNF224	19	44598492	44605378	44598492	31	0.389141	0.204862	0.05	0.75749	0.76676	0.05
RA	ENSG00000130204	TOMM40	19	45393826	45406946	45393826	36	0.519508	0.715861	0.05	0.827549	0.952688	0.05
RA	ENSG00000104859	CLASRP	19	45542298	45574214	45542298	19	0.642541	0.383369	0.05	0.880573	0.864556	0.05
RA	ENSG00000007255	TRAPPC6A	19	45666186	45681495	45681495	147	0.731215	0.671896	0.05	0.912073	0.947296	0.05
RA	ENSG00000012061	ERCC1	19	45910591	45982086	45982086	23	0.77605	0.484401	0.05	0.928856	0.891513	0.05
RA	ENSG00000125740	FOSB	19	45971253	45978437	45971253	370	0.262622	0.5629	0.05	0.683069	0.916796	0.05
RA	ENSG00000125753	VASP	19	46009837	46030241	46009837	63	0.491473	0.807722	0.05	0.812963	0.966083	0.05
RA	ENSG00000125743	SNRPD2	19	46190712	46195647	46195647	136	0.961105	0.835722	0.05	0.990129	0.973007	0.05
RA	ENSG00000125755	SYMPK	19	46318668	46366548	46366548	13	0.173195	0.353689	0.05	0.580777	0.856786	0.05
RA	ENSG00000160014	CALM3	19	47104493	47114050	47104493	73	0.573255	0.331907	0.05	0.859883	0.846669	0.05
RA	ENSG00000105287	PRKD2	19	47177532	47220384	47220384	32	0.0855568	0.745321	0.05	0.43735	0.952688	0.05
RA	ENSG00000042753	AP2S1	19	47341393	47354249	47354249	78	0.367007	0.567633	0.05	0.747368	0.918604	0.05
RA	ENSG00000130748	TMEM160	19	47549165	47551888	47551888	49	0.622798	0.36475	0.05	0.872509	0.858016	0.05
RA	ENSG00000142230	SAE1	19	47616531	47713886	47616531	18	0.413997	0.249735	0.05	0.773537	0.810639	0.05
RA	ENSG00000105402	NAPA	19	47990894	48018497	48018497	57	0.347724	0.163414	0.00914486	0.735317	0.716888	0.05
RA	ENSG00000105373	GLTSCR2	19	48248779	48260292	48248779	482	0.0514291	0.064004	0.05	0.341295	0.509417	0.05
RA	ENSG00000178980	SEPW1	19	48281829	48287941	48281829	89	0.206633	0.80334	0.05	0.623346	0.964924	0.05
RA	ENSG00000105483	CARD8	19	48684027	48759203	48759203	83	0.65868	0.764948	0.05	0.885122	0.959274	0.05
RA	ENSG00000142227	EMP3	19	48824766	48833810	48824766	326	0.613528	0.34415	0.05	0.868641	0.848406	0.05
RA	ENSG00000063177	RPL18	19	49118585	49122528	49122528	470	0.984092	0.906995	0.05	0.99389	0.982679	0.05
RA	ENSG00000105516	DBP	19	49133663	49140695	49140695	29	0.578195	0.324881	0.05	0.860927	0.843292	0.05
RA	ENSG00000087074	PPP1R15A	19	49375649	49379314	49375649	380	0.329571	0.247819	0.05	0.72088	0.808463	0.05
RA	ENSG00000104805	NUCB1	19	49403307	49426629	49403307	20	0.949648	0.882112	0.05	0.988316	0.978028	0.05
RA	ENSG00000087088	BAX	19	49458117	49465055	49458117	73	0.0185278	0.0939458	0.05	0.205963	0.608433	0.05
RA	ENSG00000087086	FTL	19	49468558	49470135	49468558	418	0.657361	0.471248	0.05	0.885122	0.888827	0.05
RA	ENSG00000104852	SNRNP70	19	49588676	49611862	49588676	14	0.1331	0.750649	0.05	0.523181	0.953846	0.05
RA	ENSG00000104894	CD37	19	49838428	49843733	49838428	152	0.775417	0.928841	0.05	0.928856	0.98659	0.05
RA	ENSG00000090554	FLT3LG	19	49977464	49989488	49977464	147	0.7491	0.672969	0.05	0.918964	0.947296	0.05
RA	ENSG00000142541	RPL13A	19	49990811	49995565	49990811	367	0.595029	0.40109	0.05	0.866131	0.866329	0.05
RA	ENSG00000142534	RPS11	19	49999631	50002946	49999631	368	0.363943	0.635905	0.05	0.74633	0.936135	0.05
RA	ENSG00000104870	FCGRT	19	50015536	50029590	50015536	97	0.355102	0.428827	0.05	0.741261	0.873252	0.05
RA	ENSG00000142546	NOSIP	19	50058968	50093519	50093519	217	0.560164	0.913507	0.05	0.851659	0.982846	0.05
RA	ENSG00000126456	IRF3	19	50162826	50168822	50168822	29	0.128164	0.471655	0.05	0.516156	0.889077	0.05
RA	ENSG00000126457	PRMT1	19	50179043	50191920	50179043	71	0.534167	0.294485	0.05	0.834411	0.828629	0.05
RA	ENSG00000104960	PTOV1	19	50354315	50364001	50354315	122	0.824102	0.579102	0.05	0.946972	0.92055	0.05
RA	ENSG00000039650	PNKP	19	50364461	50371166	50371166	54	0.780439	0.500977	0.05	0.929558	0.895962	0.05
RA	ENSG00000105053	VRK3	19	50479724	50529062	50529062	11	0.0730891	0.154025	0.05	0.403925	0.711236	0.05
RA	ENSG00000131408	NR1H2	19	50832910	50886239	50832910	61	0.211727	0.0870611	0.05	0.629841	0.583885	0.05
RA	ENSG00000161671	EMC10	19	50980200	50986325	50980200	79	0.799078	0.557916	0.05	0.936595	0.914906	0.05
RA	ENSG00000161677	JOSD2	19	51009255	51014610	51014610	28	0.10137	0.0812292	0.05	0.476602	0.570376	0.05
RA	ENSG00000105379	ETFB	19	51848501	51869672	51869672	53	0.432464	0.304133	0.05	0.781496	0.830944	0.05
RA	ENSG00000105374	NKG7	19	51874860	51875969	51875969	401	0.566602	0.662108	0.05	0.856234	0.942733	0.05
RA	ENSG00000256683	ZNF350	19	52467596	52490109	52490109	94	0.756237	0.514124	0.05	0.923569	0.899895	0.05
RA	ENSG00000105568	PPP2R1A	19	52693292	52730687	52693292	10	0.697868	0.949775	0.05	0.897329	0.988131	0.05
RA	ENSG00000196214	ZNF766	19	52772824	52795977	52772824	104	0.57494	0.41745	0.05	0.860421	0.869751	0.05
RA	ENSG00000198464	ZNF480	19	52800430	52829175	52800430	57	0.73094	0.65358	0.05	0.912073	0.940961	0.05
RA	ENSG00000221923	ZNF880	19	52873170	52889048	52873170	54	0.758416	0.464106	0.05	0.924453	0.881502	0.05
RA	ENSG00000167766	ZNF83	19	53097313	53193749	53193749	96	0.306649	0.408164	0.05	0.710988	0.867537	0.05
RA	ENSG00000130844	ZNF331	19	54024235	54083523	54024235	273	0.199855	0.41427	0.05	0.616607	0.869751	0.05
RA	ENSG00000179820	MYADM	19	54369477	54379691	54369477	266	0.589261	0.527966	0.05	0.865825	0.904931	0.05
RA	ENSG00000170906	NDUFA3	19	54606036	54612564	54606036	267	0.35734	0.254012	0.05	0.742994	0.81176	0.05
RA	ENSG00000105619	TFPT	19	54611333	54618836	54618836	7	0.0938804	0.125953	0.05	0.454152	0.672201	0.05
RA	ENSG00000105617	LENG1	19	54658899	54663620	54663620	50	0.223158	0.801978	0.05	0.642768	0.964924	0.05
RA	ENSG00000170889	RPS9	19	54704610	54752862	54704610	473	0.13816	0.647009	0.05	0.534628	0.940254	0.05
RA	ENSG00000167613	LAIR1	19	54865362	54882165	54882165	24	0.974357	0.947176	0.05	0.99182	0.988131	0.05
RA	ENSG00000167615	LENG8	19	54960224	54972980	54960224	97	0.813207	0.564323	0.05	0.944101	0.917452	0.05
RA	ENSG00000108107	RPL28	19	55896713	55914612	55896713	547	0.562744	0.902436	0.05	0.852786	0.982	0.05
RA	ENSG00000213015	ZNF580	19	56146382	56154835	56146382	33	0.00268063	0.00200956	0.05	0.0561375	0.0725492	0.05
RA	ENSG00000083844	ZNF264	19	57702868	57724724	57702868	29	0.313265	0.157379	0.05	0.713728	0.711236	0.05
RA	ENSG00000121413	ZSCAN18	19	58595205	58629794	58629794	28	0.518122	0.410341	0.05	0.827549	0.867537	0.05
RA	ENSG00000171606	ZNF274	19	58694396	58724928	58694396	20	0.826742	0.731593	0.05	0.947821	0.952688	0.05
RA	ENSG00000142396	ERVK3-1	19	58816715	58827023	58816715	8	0.848091	0.918354	0.05	0.953882	0.983748	0.05
RA	ENSG00000121410	A1BG	19	58856544	58864865	58864865	58	0.156942	0.0570943	0.05	0.556609	0.496858	0.05
RA	ENSG00000083845	RPS5	19	58897767	58906173	58897767	314	0.100079	0.861232	0.05	0.472173	0.975422	0.05
RA	ENSG00000130726	TRIM28	19	59055458	59062089	59055458	26	0.116032	0.105587	0.05	0.502104	0.621674	0.05
RA	ENSG00000267858	AC016629.8	19	59070496	59086164	59070496	27	0.0985131	0.0363372	0.05	0.468995	0.426719	0.05
RA	ENSG00000125826	RBCK1	20	388142	411610	388142	9	0.555481	0.384293	0.05	0.847715	0.864556	0.05
RA	ENSG00000088832	FKBP1A	20	1349622	1373806	1373806	80	0.893722	0.689791	0.05	0.968299	0.948591	0.05
RA	ENSG00000088833	NSFL1C	20	1422807	1448417	1448417	44	0.0992597	0.0842924	0.05	0.469675	0.574107	0.05
RA	ENSG00000089012	SIRPG	20	1609798	1638425	1638425	98	0.000756711	0.0193965	0.05	0.0219311	0.333127	0.05
RA	ENSG00000125835	SNRPB	20	2442280	2451499	2451499	124	0.952868	0.849205	0.05	0.989246	0.974029	0.05
RA	ENSG00000101361	NOP56	20	2632791	2639039	2632791	33	0.171974	0.947365	0.05	0.580777	0.988131	0.05
RA	ENSG00000198171	DDRGK1	20	3170996	3185331	3185331	23	0.00605681	0.262861	0.05	0.105195	0.816741	0.05
RA	ENSG00000125877	ITPA	20	3189514	3204516	3189514	10	0.17357	0.109028	0.05	0.580832	0.628063	0.05
RA	ENSG00000101220	C20orf27	20	3734155	3749034	3749034	59	0.527644	0.967279	0.05	0.830979	0.991408	0.05
RA	ENSG00000101224	CDC25B	20	3767578	3786762	3767578	122	0.436376	0.955991	0.05	0.783061	0.988893	0.05
RA	ENSG00000088888	MAVS	20	3827487	3849280	3827487	33	0.390853	0.175636	0.05	0.758003	0.732795	0.05
RA	ENSG00000125779	PANK2	20	3869516	3907605	3869516	52	0.123826	0.189065	0.05	0.51266	0.751929	0.05
RA	ENSG00000171867	PRNP	20	4666882	4682236	4666882	16	0.452181	0.904595	0.05	0.789553	0.98259	0.05
RA	ENSG00000089063	TMEM230	20	5080486	5093749	5093749	30	0.799067	0.552817	0.05	0.936595	0.913667	0.05
RA	ENSG00000125772	GPCPD1	20	5525085	5591672	5591672	85	0.174903	0.317102	0.05	0.583745	0.838738	0.05
RA	ENSG00000088766	CRLS1	20	5986736	6020699	5986736	6	0.209824	0.380105	0.05	0.627154	0.864556	0.05
RA	ENSG00000125827	TMX4	20	7957995	8000476	8000476	14	0.293292	0.257994	0.05	0.699803	0.816741	0.05
RA	ENSG00000089048	ESF1	20	13694969	13765532	13765532	26	0.829609	0.606184	0.05	0.949158	0.925505	0.05
RA	ENSG00000125870	SNRPB2	20	16710606	16722421	16710606	263	0.616412	0.690351	0.05	0.869945	0.948591	0.05
RA	ENSG00000125868	DSTN	20	17550508	17590564	17550508	65	0.0251006	0.0679596	0.05	0.246152	0.518176	0.05
RA	ENSG00000232388	LINC00493	20	18548064	18550207	18548064	65	0.0553769	0.0246618	0.05	0.35805	0.373187	0.05
RA	ENSG00000125821	DTD1	20	18568537	18744561	18568537	28	0.755209	0.712431	0.05	0.923569	0.952688	0.05
RA	ENSG00000101421	CHMP4B	20	32399110	32442172	32399110	27	0.491698	0.614442	0.05	0.812963	0.927233	0.05
RA	ENSG00000125970	RALY	20	32581452	32696114	32581452	17	0.927223	0.722885	0.05	0.981338	0.952688	0.05
RA	ENSG00000101444	AHCY	20	32868074	32899608	32899608	11	0.644884	0.444023	0.05	0.880573	0.877445	0.05
RA	ENSG00000125971	DYNLRB1	20	33104214	33128762	33104214	14	0.294006	0.310482	0.05	0.699803	0.833941	0.05
RA	ENSG00000100991	TRPC4AP	20	33590241	33680674	33680674	11	0.841519	0.980281	0.05	0.950776	0.99398	0.05
RA	ENSG00000126005	MMP24-AS1	20	33804265	33865934	33865934	7	0.0181891	0.178098	0.05	0.202893	0.738323	0.05
RA	ENSG00000214078	CPNE1	20	34213953	34252681	34252681	23	0.0565018	0.0972514	0.05	0.36246	0.610692	0.05
RA	ENSG00000125995	ROMO1	20	34287282	34288906	34287282	77	0.0305494	0.189256	0.05	0.273932	0.751929	0.05
RA	ENSG00000131051	RBM39	20	34291532	34330234	34330234	55	0.000254476	0.162887	0.05	0.00888202	0.71665	0.05
RA	ENSG00000171222	SCAND1	20	34541539	34547394	34547394	74	0.417019	0.653452	0.05	0.773537	0.940961	0.05
RA	ENSG00000260032	LINC00657	20	34633544	34638882	34638882	35	0.148515	0.251118	0.05	0.546941	0.811073	0.05
RA	ENSG00000101084	C20orf24	20	35234137	35240720	35234137	12	0.243807	0.533203	0.05	0.66504	0.905304	0.05
RA	ENSG00000101347	SAMHD1	20	35518632	35580246	35580246	10	0.0232183	0.0123669	0.05	0.23775	0.274952	0.05
RA	ENSG00000166619	BLCAP	20	36120874	36156333	36156333	20	0.236981	0.66396	0.05	0.658597	0.942733	0.05
RA	ENSG00000132792	CTNNBL1	20	36322408	36500531	36322408	26	0.0206401	0.727387	0.05	0.222816	0.952688	0.05
RA	ENSG00000196756	SNHG17	20	37049235	37063996	37063996	90	0.931781	0.838508	0.05	0.982579	0.973225	0.05
RA	ENSG00000198900	TOP1	20	39657458	39753127	39657458	45	0.63416	0.35907	0.05	0.8766	0.858016	0.05
RA	ENSG00000124177	CHD6	20	40030741	40247133	40247133	22	0.168764	0.763896	0.05	0.577247	0.959229	0.05
RA	ENSG00000124193	SRSF6	20	42086568	42092245	42086568	263	0.227696	0.130768	0.05	0.644941	0.674656	0.05
RA	ENSG00000132823	OSER1	20	42825136	42839431	42839431	251	0.279719	0.230276	0.05	0.695072	0.794751	0.05
RA	ENSG00000132824	SERINC3	20	43124862	43150750	43150750	16	0.650931	0.362484	0.05	0.883098	0.858016	0.05
RA	ENSG00000196839	ADA	20	43248163	43280874	43280874	107	0.566356	0.293085	0.05	0.856234	0.826545	0.05
RA	ENSG00000166913	YWHAB	20	43514317	43537173	43514317	117	0.592995	0.335356	0.05	0.865825	0.848406	0.05
RA	ENSG00000101109	STK4	20	43595115	43708600	43595115	146	0.50002	0.30238	0.05	0.816307	0.829953	0.05
RA	ENSG00000064601	CTSA	20	44518783	44527398	44518783	212	0.0157785	0.00453085	0.05	0.188298	0.142788	0.05
RA	ENSG00000100982	PCIF1	20	44563267	44576662	44563267	96	0.613154	0.33548	0.05	0.868641	0.848406	0.05
RA	ENSG00000124151	NCOA3	20	46130601	46285621	46130601	8	0.451753	0.238371	0.05	0.789553	0.800555	0.05
RA	ENSG00000124228	DDX27	20	47835884	47860614	47835884	18	0.344828	0.388106	0.05	0.733494	0.864556	0.05
RA	ENSG00000177410	ZFAS1	20	47894964	47905797	47894964	82	0.0355533	0.059372	0.05	0.293654	0.500575	0.05
RA	ENSG00000124226	RNF114	20	48552948	48570429	48552948	42	0.187661	0.827283	0.05	0.60133	0.973007	0.05
RA	ENSG00000244687	UBE2V1	20	48697661	48732496	48732496	47	0.397688	0.723688	0.05	0.762283	0.952688	0.05
RA	ENSG00000172216	CEBPB	20	48807376	48809212	48807376	22	0.227002	0.862116	0.05	0.644425	0.975425	0.05
RA	ENSG00000196396	PTPN1	20	49126891	49201299	49126891	26	0.231227	0.360718	0.05	0.649275	0.858016	0.05
RA	ENSG00000124243	BCAS4	20	49411431	49493714	49411431	26	0.255876	0.102322	0.05	0.676689	0.610692	0.05
RA	ENSG00000000419	DPM1	20	49551404	49575092	49575092	16	0.68976	0.407147	0.05	0.897329	0.866621	0.05
RA	ENSG00000101096	NFATC2	20	50003494	50179370	50179370	62	0.853392	0.810232	0.05	0.95659	0.967272	0.05
RA	ENSG00000182463	TSHZ2	20	51588946	52111869	51588946	284	0.143721	0.0843651	0.05	0.541495	0.574107	0.05
RA	ENSG00000101132	PFDN4	20	52824386	52844591	52824386	32	0.970751	0.837099	0.05	0.990974	0.973007	0.05
RA	ENSG00000022277	RTFDC1	20	55043647	55093943	55043647	80	0.893198	0.645511	0.05	0.968053	0.940165	0.05
RA	ENSG00000132819	RBM38	20	55966463	55984389	55966463	309	0.84415	0.930462	0.05	0.951705	0.986724	0.05
RA	ENSG00000124164	VAPB	20	56964178	57026157	56964178	32	0.500698	0.78398	0.05	0.816307	0.963806	0.05
RA	ENSG00000124222	STX16	20	57226328	57254582	57226328	62	0.184209	0.772059	0.05	0.596156	0.959624	0.05
RA	ENSG00000087460	GNAS	20	57414773	57486247	57414773	198	0.0464739	0.610639	0.05	0.334187	0.925799	0.05
RA	ENSG00000101158	NELFCD	20	57556263	57570188	57556263	13	0.18963	0.862868	0.05	0.603468	0.975425	0.05
RA	ENSG00000124172	ATP5E	20	57601710	57607437	57607437	574	0.986464	0.949222	0.05	0.995666	0.988131	0.05
RA	ENSG00000101166	SLMO2	20	57608200	57617964	57617964	38	0.236646	0.724953	0.05	0.658597	0.952688	0.05
RA	ENSG00000124203	ZNF831	20	57766075	57834168	57766075	42	0.932018	0.742156	0.05	0.982579	0.952688	0.05
RA	ENSG00000101182	PSMA7	20	60711791	60718496	60718496	224	0.292949	0.280847	0.05	0.699803	0.816741	0.05
RA	ENSG00000171858	RPS21	20	60962172	60963576	60962172	470	0.965775	0.838891	0.05	0.990202	0.973225	0.05
RA	ENSG00000101191	DIDO1	20	61509090	61569304	61569304	26	0.227091	0.180084	0.05	0.644425	0.741816	0.05
RA	ENSG00000101193	GID8	20	61569471	61576996	61569471	35	0.966971	0.803084	0.05	0.990484	0.964924	0.05
RA	ENSG00000125534	PPDPF	20	62152077	62153559	62152077	435	0.433073	0.398685	0.05	0.781496	0.866329	0.05
RA	ENSG00000232442	CTD-3184A7.4	20	62258580	62260177	62258580	98	0.491146	0.79412	0.05	0.812963	0.96479	0.05
RA	ENSG00000197457	STMN3	20	62271061	62284780	62284780	225	0.494522	0.402293	0.05	0.812963	0.866329	0.05
RA	ENSG00000197114	ZGPAT	20	62339387	62367494	62339387	40	0.827496	0.545385	0.0283786	0.947962	0.911596	0.05
RA	ENSG00000203896	LIME1	20	62367635	62370456	62367635	176	0.0168547	0.930864	0.05	0.194008	0.986724	0.05
RA	ENSG00000125520	SLC2A4RG	20	62371214	62374858	62371214	43	0.126349	0.562539	0.05	0.51266	0.916756	0.05
RA	ENSG00000101150	TPD52L2	20	62496596	62522898	62496596	27	0.641703	0.368368	0.05	0.880573	0.858016	0.05
RA	ENSG00000198276	UCKL1	20	62571186	62587769	62587769	16	0.108843	0.748343	0.05	0.488463	0.952688	0.05
RA	ENSG00000101161	PRPF6	20	62612488	62664453	62612488	75	0.010875	0.724633	0.05	0.150214	0.952688	0.05
RA	ENSG00000171700	RGS19	20	62704534	62711323	62711323	146	0.000936023	0.882228	0.05	0.0257486	0.978028	0.05
RA	ENSG00000203880	PCMTD2	20	62887094	62926855	62887094	79	0.571944	0.526893	0.05	0.859748	0.904931	0.05
RA	ENSG00000155307	SAMSN1	21	15857549	15955723	15955723	114	0.988824	0.887348	0.05	0.996129	0.978028	0.05
RA	ENSG00000154640	BTG3	21	18965971	18985265	18985265	58	0.870469	0.609764	0.05	0.959077	0.925505	0.05
RA	ENSG00000142192	APP	21	27252861	27543446	27543446	143	0.428486	0.417508	0.05	0.779832	0.869751	0.05
RA	ENSG00000156256	USP16	21	30398030	30426809	30398030	29	0.860203	0.653652	0.05	0.95659	0.940961	0.05
RA	ENSG00000156261	CCT8	21	30428126	30446118	30446118	60	0.318069	0.380452	0.05	0.713728	0.864556	0.05
RA	ENSG00000156299	TIAM1	21	32490734	32932290	32932290	27	0.728725	0.685223	0.05	0.910978	0.948591	0.05
RA	ENSG00000142168	SOD1	21	33031935	33041244	33031935	170	0.865507	0.61916	0.05	0.957211	0.927455	0.05
RA	ENSG00000142166	IFNAR1	21	34696734	34732168	34696734	6	0.200787	0.0992453	0.05	0.616607	0.610692	0.05
RA	ENSG00000142188	TMEM50B	21	34804792	34852318	34852318	65	8.03677e-06	0.0390421	0.05	0.000442159	0.438514	0.05
RA	ENSG00000159140	SON	21	34915199	34949812	34915199	446	0.363354	0.250432	0.05	0.74633	0.811015	0.05
RA	ENSG00000241837	ATP5O	21	35275757	35288284	35288284	47	0.97617	0.84634	0.05	0.992531	0.974029	0.05
RA	ENSG00000237945	LINC00649	21	35289317	35349992	35289317	17	0.31742	0.137123	0.05	0.713728	0.686886	0.05
RA	ENSG00000243927	MRPS6	21	35496253	35515334	35496253	50	0.585602	0.718976	0.05	0.865825	0.952688	0.05
RA	ENSG00000159216	RUNX1	21	36160098	37376965	37376965	22	0.154187	0.13871	0.05	0.55364	0.68836	0.05
RA	ENSG00000159228	CBR1	21	37443248	37445464	37443248	71	0.0989986	0.0664869	0.05	0.469675	0.518176	0.05
RA	ENSG00000159256	MORC3	21	37705944	37757127	37705944	9	0.322656	0.251855	0.05	0.715646	0.811736	0.05
RA	ENSG00000185808	PIGP	21	38431470	38445470	38445470	56	0.239889	0.0943056	0.05	0.663272	0.608433	0.05
RA	ENSG00000182670	TTC3	21	38445526	38575413	38445526	84	0.696908	0.436961	0.05	0.897329	0.873252	0.05
RA	ENSG00000205581	HMGN1	21	40714241	40721573	40721573	219	0.639818	0.739153	0.05	0.879801	0.952688	0.05
RA	ENSG00000157601	MX1	21	42792231	42831141	42792231	325	0.196267	0.829452	0.05	0.610253	0.973007	0.05
RA	ENSG00000160185	UBASH3A	21	43824008	43867791	43824008	51	4.62413e-07	0.0842999	0.05	2.83206e-05	0.574107	0.05
RA	ENSG00000160194	NDUFV3	21	44299754	44333414	44299754	83	0.183122	0.0700983	0.05	0.594414	0.524883	0.05
RA	ENSG00000160208	RRP1B	21	45079429	45115958	45079429	81	0.36337	0.368103	0.05	0.74633	0.858016	0.05
RA	ENSG00000160213	CSTB	21	45192393	45196326	45196326	182	0.83768	0.580027	0.05	0.950737	0.92112	0.05
RA	ENSG00000141959	PFKL	21	45719934	45747259	45719934	62	0.283531	0.185999	0.05	0.695072	0.74728	0.05
RA	ENSG00000184787	UBE2G2	21	46188955	46221934	46221934	22	0.775628	0.494873	0.05	0.928856	0.89376	0.05
RA	ENSG00000184900	SUMO3	21	46225532	46238694	46238694	33	0.00521528	0.183923	0.05	0.0924966	0.74728	0.05
RA	ENSG00000183255	PTTG1IP	21	46269500	46293752	46293752	43	0.309498	0.153358	0.05	0.712831	0.711236	0.05
RA	ENSG00000160255	ITGB2	21	46305868	46351904	46351904	155	0.506922	0.302077	0.05	0.821093	0.829953	0.05
RA	ENSG00000227039	ITGB2-AS1	21	46341049	46349567	46341049	161	0.125279	0.771592	0.05	0.51266	0.959624	0.05
RA	ENSG00000160256	FAM207A	21	46359925	46396904	46359925	9	0.0440717	0.0229073	0.05	0.327766	0.365449	0.05
RA	ENSG00000182362	YBEY	21	47706251	47717665	47706251	93	0.808511	0.527143	0.05	0.941825	0.904931	0.05
RA	ENSG00000160305	DIP2A	21	47878812	47989926	47878812	67	0.0041218	0.0615185	0.05	0.0787021	0.505542	0.05
RA	ENSG00000160310	PRMT2	21	48055079	48085036	48055079	45	0.294097	0.475636	0.05	0.699803	0.890392	0.05
RA	ENSG00000177663	IL17RA	22	17565844	17596583	17565844	21	0.874623	0.981624	0.05	0.95987	0.994182	0.05
RA	ENSG00000069998	CECR5	22	17618401	17646158	17646158	48	0.210778	0.30467	0.05	0.62827	0.830944	0.05
RA	ENSG00000131100	ATP6V1E1	22	18074902	18111584	18111584	37	0.00118448	0.00180818	0.05	0.0312586	0.0674639	0.05
RA	ENSG00000099968	BCL2L13	22	18111621	18213388	18111621	40	0.181953	0.0706635	0.05	0.594216	0.524883	0.05
RA	ENSG00000015475	BID	22	18216906	18257536	18257536	28	0.265559	0.127899	0.05	0.684436	0.672201	0.05
RA	ENSG00000242259	C22orf39	22	19428409	19435415	19435415	29	0.775927	0.496993	0.05	0.928856	0.89376	0.05
RA	ENSG00000070010	UFD1L	22	19437629	19466738	19466738	20	0.295018	0.525119	0.05	0.700792	0.904263	0.05
RA	ENSG00000099901	RANBP1	22	20103461	20114878	20103461	18	0.597716	0.35216	0.05	0.866131	0.855623	0.05
RA	ENSG00000128185	DGCR6L	22	20301799	20307603	20307603	16	0.712939	0.800438	0.05	0.906547	0.964924	0.05
RA	ENSG00000184436	THAP7	22	21354061	21356174	21356174	27	0.0358661	0.270013	0.05	0.295485	0.816741	0.05
RA	ENSG00000185651	UBE2L3	22	21921836	21978323	21921836	26	4.43159e-08	0.943345	0.05	2.87699e-06	0.988131	0.05
RA	ENSG00000100023	PPIL2	22	22006559	22051832	22006559	21	0.0486219	0.0154566	0.05	0.338684	0.308131	0.05
RA	ENSG00000211675	IGLC1	22	23238006	23238014	23238006	281	0.765797	0.516595	0.05	0.926132	0.900216	0.05
RA	ENSG00000211677	IGLC2	22	23243156	23243617	23243156	284	0.954809	0.909883	0.05	0.989246	0.982703	0.05
RA	ENSG00000211679	IGLC3	22	23248512	23248973	23248512	282	0.511681	0.345455	0.05	0.824115	0.848406	0.05
RA	ENSG00000159496	RGL4	22	24030323	24041363	24030323	26	0.385188	0.444933	0.05	0.755288	0.877445	0.05
RA	ENSG00000250479	CHCHD10	22	24108049	24110630	24110630	70	0.908707	0.7185	0.05	0.973486	0.952688	0.05
RA	ENSG00000099956	SMARCB1	22	24129150	24176689	24129150	6	0.207295	0.195742	0.05	0.623346	0.758025	0.05
RA	ENSG00000240972	MIF	22	24236191	24236612	24236191	215	0.923308	0.722304	0.05	0.979663	0.952688	0.05
RA	ENSG00000099977	DDT	22	24315293	24322660	24322660	46	0.377737	0.436872	0.05	0.75154	0.873252	0.05
RA	ENSG00000100028	SNRPD3	22	24951471	24979717	24951471	40	0.835235	0.928789	0.05	0.950503	0.98659	0.05
RA	ENSG00000100099	HPS4	22	26847446	26879802	26879802	57	0.75327	0.45878	0.05	0.921989	0.880438	0.05
RA	ENSG00000244625	CTA-211A9.5	22	27089644	27176170	27089644	8	0.860156	0.758249	0.05	0.95659	0.958446	0.05
RA	ENSG00000235954	TTC28-AS1	22	28315364	28404569	28315364	101	0.524214	0.263485	0.05	0.829239	0.816741	0.05
RA	ENSG00000100219	XBP1	22	29190543	29196585	29196585	58	0.12339	0.390672	0.05	0.51266	0.864556	0.05
RA	ENSG00000226471	CTA-292E10.6	22	29196671	29244547	29196671	32	0.247099	0.227747	0.05	0.66984	0.793254	0.05
RA	ENSG00000184117	NIPSNAP1	22	29950797	29977326	29977326	37	0.242386	0.435585	0.05	0.663704	0.873252	0.05
RA	ENSG00000184076	UQCR10	22	30163358	30166402	30163358	39	0.145287	0.0626466	0.05	0.54157	0.506604	0.05
RA	ENSG00000099992	TBC1D10A	22	30687979	30723035	30723035	30	0.714618	0.420607	0.05	0.906547	0.869751	0.05
RA	ENSG00000099995	SF3A1	22	30727977	30749061	30749061	29	0.643435	0.474681	0.05	0.880573	0.890392	0.05
RA	ENSG00000242114	MTFP1	22	30821518	30825045	30821518	189	0.49113	0.662653	0.05	0.812963	0.942733	0.05
RA	ENSG00000198832	SELM	22	31500758	31516055	31516055	60	0.887484	0.631503	0.05	0.96573	0.934964	0.05
RA	ENSG00000100100	PIK3IP1	22	31677579	31688484	31688484	347	0.228577	0.608961	0.05	0.645144	0.925505	0.05
RA	ENSG00000198089	SFI1	22	31884732	32014476	31884732	62	0.429342	0.697574	0.05	0.779832	0.950998	0.05
RA	ENSG00000128245	YWHAH	22	32340447	32353590	32340447	124	0.328149	0.146703	0.05	0.719712	0.699684	0.05
RA	ENSG00000100225	FBXO7	22	32870663	32894818	32870663	51	0.882143	0.625342	0.05	0.963147	0.931556	0.05
RA	ENSG00000128284	APOL3	22	36536372	36562225	36562225	51	0.52278	0.264199	0.05	0.829239	0.816741	0.05
RA	ENSG00000128335	APOL2	22	36622256	36636000	36636000	29	0.288138	0.493172	0.05	0.697842	0.89376	0.05
RA	ENSG00000100345	MYH9	22	36677327	36784063	36784063	140	0.820071	0.880378	0.05	0.946303	0.978028	0.05
RA	ENSG00000100348	TXN2	22	36863083	36878077	36878077	33	0.185944	0.356079	0.05	0.599378	0.857185	0.05
RA	ENSG00000100353	EIF3D	22	36906897	36925483	36925483	177	0.0112508	0.00817885	0.05	0.154053	0.202661	0.05
RA	ENSG00000128340	RAC2	22	37621301	37640488	37640488	363	0.492914	0.258415	0.05	0.812963	0.816741	0.05
RA	ENSG00000100055	CYTH4	22	37678068	37711382	37678068	23	0.389471	0.533018	0.05	0.75749	0.905304	0.05
RA	ENSG00000100060	MFNG	22	37865101	37882439	37882439	23	0.18202	0.0759706	0.05	0.594216	0.55162	0.05
RA	ENSG00000100083	GGA1	22	38004481	38029571	38004481	46	0.69895	0.431476	0.05	0.897329	0.873252	0.05
RA	ENSG00000100092	SH3BP1	22	38030661	38052124	38030661	23	0.44181	0.357643	0.05	0.784098	0.857185	0.05
RA	ENSG00000100097	LGALS1	22	38071615	38075813	38071615	399	0.162095	0.781101	0.05	0.563945	0.96234	0.05
RA	ENSG00000100129	EIF3L	22	38245335	38285414	38245335	206	0.940488	0.978835	0.05	0.984208	0.993837	0.05
RA	ENSG00000100201	DDX17	22	38879453	38903665	38903665	141	0.140526	0.324585	0.0285871	0.534757	0.843292	0.05
RA	ENSG00000100216	TOMM22	22	39077953	39080818	39077953	53	0.058034	0.0588405	0.05	0.365074	0.500575	0.05
RA	ENSG00000100221	JOSD1	22	39081548	39097561	39097561	25	0.468346	0.959864	0.05	0.798574	0.989836	0.05
RA	ENSG00000100242	SUN2	22	39131047	39162338	39162338	153	0.4516	0.467919	0.05	0.789553	0.885636	0.05
RA	ENSG00000183741	CBX6	22	39257455	39268319	39268319	30	0.533377	0.301617	0.05	0.834382	0.829953	0.05
RA	ENSG00000244509	APOBEC3C	22	39410088	39416357	39410088	36	0.000109738	2.12587e-05	0.05	0.0042917	0.00153346	0.05
RA	ENSG00000239713	APOBEC3G	22	39473010	39483748	39473010	50	0.775637	0.745689	0.05	0.928856	0.952688	0.05
RA	ENSG00000100307	CBX7	22	39516172	39548655	39548655	116	0.61551	0.824905	0.05	0.869945	0.973007	0.05
RA	ENSG00000100316	RPL3	22	39708887	39716394	39716394	396	0.0781577	0.454378	0.05	0.413192	0.880182	0.05
RA	ENSG00000128272	ATF4	22	39915700	39918691	39915700	99	0.872006	0.837517	0.05	0.959077	0.973007	0.05
RA	ENSG00000100354	TNRC6B	22	40440821	40731812	40440821	52	0.586914	0.613235	0.05	0.865825	0.926977	0.05
RA	ENSG00000100380	ST13	22	41220539	41253026	41253026	45	0.124025	0.971704	0.05	0.51266	0.991689	0.05
RA	ENSG00000100387	RBX1	22	41347363	41369313	41347363	33	0.0399237	0.684872	0.05	0.314397	0.948591	0.05
RA	ENSG00000100410	PHF5A	22	41855721	41864729	41864729	8	0.130301	0.0641871	0.05	0.519407	0.509417	0.05
RA	ENSG00000100417	PMM1	22	41972898	41985894	41985894	32	0.607884	0.723554	0.05	0.867941	0.952688	0.05
RA	ENSG00000100418	DESI1	22	41994032	42017100	42017100	23	0.550946	0.439121	0.05	0.845963	0.873252	0.05
RA	ENSG00000196419	XRCC6	22	42017123	42060044	42017123	44	0.378073	0.532956	0.05	0.75154	0.905304	0.05
RA	ENSG00000100138	NHP2L1	22	42069934	42086508	42086508	23	0.601147	0.923855	0.05	0.867287	0.986	0.05
RA	ENSG00000167077	MEI1	22	42095503	42195460	42095503	53	0.773171	0.4963	0.05	0.928149	0.89376	0.05
RA	ENSG00000183172	SMDT1	22	42475695	42480288	42475695	142	0.684038	0.412254	0.05	0.89721	0.868947	0.05
RA	ENSG00000184983	NDUFA6	22	42481529	42486934	42486934	38	0.938896	0.990962	0.05	0.984208	0.99742	0.05
RA	ENSG00000189306	RRP7A	22	42905974	42915808	42915808	39	0.906869	0.690241	0.05	0.973112	0.948591	0.05
RA	ENSG00000100227	POLDIP3	22	42979727	43010968	43010968	28	0.173053	0.142168	0.05	0.580777	0.692908	0.05
RA	ENSG00000270022	RNU12	22	43011250	43011913	43011250	154	0.0813106	0.199639	0.05	0.422972	0.759708	0.05
RA	ENSG00000242247	ARFGAP3	22	43192508	43254112	43254112	19	0.384545	0.588835	0.05	0.755007	0.924093	0.05
RA	ENSG00000100300	TSPO	22	43547520	43559248	43547520	154	0.367388	0.205366	0.05	0.747674	0.76676	0.05
RA	ENSG00000138964	PARVG	22	44568836	44615413	44568836	88	0.729416	0.833399	0.05	0.910978	0.973007	0.05
RA	ENSG00000093000	NUP50	22	45559722	45583896	45559722	127	0.798878	0.730189	0.05	0.936595	0.952688	0.05
RA	ENSG00000100376	FAM118A	22	45704849	45737836	45704849	549	0.228762	0.301362	0.05	0.645144	0.829953	0.05
RA	ENSG00000241990	RP6-109B7.3	22	46449585	46453090	46449585	17	0.818262	0.533754	0.05	0.946104	0.905304	0.05
RA	ENSG00000100422	CERK	22	47080308	47134158	47134158	16	0.835765	0.825989	0.05	0.950503	0.973007	0.05
RA	ENSG00000260708	CTA-29F11.1	22	47157791	47158460	47158460	74	0.589259	0.659775	0.05	0.865825	0.942042	0.05
RA	ENSG00000054611	TBC1D22A	22	47158518	47571336	47158518	21	0.110157	0.0378145	0.05	0.489249	0.433418	0.05
RA	ENSG00000184164	CRELD2	22	50311815	50321188	50311815	11	0.971435	0.8978	0.05	0.990974	0.98077	0.05
RA	ENSG00000198355	PIM3	22	50354161	50357728	50354161	198	0.76607	0.530239	0.05	0.926132	0.9052	0.05
RA	ENSG00000170638	TRABD	22	50624344	50638027	50624344	27	0.189188	0.284245	0.05	0.603246	0.817749	0.05
RA	ENSG00000100258	LMF2	22	50941376	50946135	50946135	24	0.138351	0.102524	0.05	0.534628	0.610692	0.05
RA	ENSG00000025708	TYMP	22	50964181	50968485	50968485	204	0.717328	0.510997	0.05	0.906909	0.899633	0.05
RA	ENSG00000079974	RABL2B	22	51205929	51222091	51222091	9	0.192826	0.876066	0.05	0.605305	0.977381	0.05
SLE	ENSG00000242485	MRPL20	1	1337427	1342693	1342693	7	0.0524051	0.422683	0.05	0.396064	0.87326	0.05
SLE	ENSG00000157873	TNFRSF14	1	2488136	2496821	2488136	61	0.525497	0.382724	0.05	0.851076	0.862114	0.05
SLE	ENSG00000069424	KCNAB2	1	6051526	6161253	6051526	106	0.870635	0.876754	0.05	0.962675	0.981745	0.05
SLE	ENSG00000116251	RPL22	1	6241329	6269449	6269449	445	0.0513986	0.0857749	0.05	0.395016	0.618241	0.05
SLE	ENSG00000215788	TNFRSF25	1	6521211	6526151	6526151	46	0.000243367	0.525191	0.05	0.0115169	0.903011	0.05
SLE	ENSG00000162408	NOL9	1	6581407	6614595	6614595	14	0.00404557	0.0226394	0.05	0.0964664	0.377334	0.05
SLE	ENSG00000171735	CAMTA1	1	6845384	7829766	6845384	25	0.146396	0.0551544	0.05	0.59292	0.531876	0.05
SLE	ENSG00000116288	PARK7	1	8014351	8045565	8014351	85	0.362515	0.976077	0.05	0.77732	0.99629	0.05
SLE	ENSG00000142599	RERE	1	8412457	8877702	8877702	34	0.000443289	0.725156	0.05	0.0194794	0.950396	0.05
SLE	ENSG00000074800	ENO1	1	8921061	8939308	8939308	318	0.0580273	0.34825	0.05	0.419353	0.847812	0.05
SLE	ENSG00000171603	CLSTN1	1	9789173	9884584	9884584	11	0.144281	0.831386	0.05	0.590169	0.974464	0.05
SLE	ENSG00000116649	SRM	1	11114646	11120081	11120081	244	0.0615447	0.0410637	0.05	0.428307	0.485815	0.05
SLE	ENSG00000132879	FBXO44	1	11714914	11723384	11714914	70	0.218777	0.0960199	0.05	0.675534	0.620965	0.05
SLE	ENSG00000177674	AGTRAP	1	11796141	11814859	11796141	35	0.93641	0.992742	0.05	0.982958	0.998891	0.05
SLE	ENSG00000028137	TNFRSF1B	1	12227060	12269285	12227060	35	0.202638	0.253663	0.05	0.665555	0.804883	0.05
SLE	ENSG00000162496	DHRS3	1	12627939	12677737	12677737	26	0.182945	0.194433	0.05	0.638748	0.762713	0.05
SLE	ENSG00000116731	PRDM2	1	14026693	14151574	14026693	69	0.794081	0.645576	0.05	0.943842	0.92276	0.05
SLE	ENSG00000065526	SPEN	1	16174359	16266955	16174359	12	0.521371	0.365049	0.05	0.851076	0.852915	0.05
SLE	ENSG00000055070	SZRD1	1	16679070	16724640	16679070	13	0.66559	0.478831	0.05	0.908723	0.890484	0.05
SLE	ENSG00000157191	NECAP2	1	16767167	16786573	16767167	17	0.40597	0.961899	0.05	0.798953	0.996131	0.05
SLE	ENSG00000238142	RP11-108M9.4	1	17215033	17216144	17216144	106	0.552903	0.387436	0.05	0.865047	0.86347	0.05
SLE	ENSG00000053371	AKR7A2	1	19630459	19638640	19638640	22	0.931293	0.761214	0.05	0.982958	0.959534	0.05
SLE	ENSG00000077549	CAPZB	1	19665267	19812066	19812066	94	0.13922	0.0993888	0.05	0.583724	0.628217	0.05
SLE	ENSG00000173436	MINOS1	1	19923477	19956314	19923477	101	0.0179159	0.01822	0.05	0.243357	0.345955	0.05
SLE	ENSG00000244038	DDOST	1	20978270	20988000	20988000	7	0.816155	0.589454	0.05	0.950176	0.909894	0.05
SLE	ENSG00000127483	HP1BP3	1	21069154	21113816	21113816	25	0.666383	0.780795	0.05	0.908989	0.966878	0.05
SLE	ENSG00000070831	CDC42	1	22379120	22419437	22379120	503	0.365038	0.55561	0.05	0.777591	0.906853	0.05
SLE	ENSG00000125944	HNRNPR	1	23630264	23670829	23670829	12	0.242277	0.118612	0.05	0.6905	0.671917	0.05
SLE	ENSG00000204219	TCEA3	1	23707554	23751233	23751233	67	0.05049	0.0215153	0.05	0.394515	0.36835	0.05
SLE	ENSG00000197880	MDS2	1	23907985	23967058	23907985	58	0.658099	0.587468	0.05	0.904922	0.909894	0.05
SLE	ENSG00000142676	RPL11	1	24018269	24022915	24018269	339	0.188611	0.245798	0.05	0.648957	0.800982	0.05
SLE	ENSG00000057757	PITHD1	1	24104895	24114722	24104895	15	0.503793	0.660948	0.05	0.842358	0.925342	0.05
SLE	ENSG00000189266	PNRC2	1	24285599	24289952	24285599	59	0.161538	0.645892	0.05	0.620192	0.92276	0.05
SLE	ENSG00000188529	SRSF10	1	24291294	24307417	24307417	27	0.679831	0.38659	0.05	0.914071	0.86347	0.05
SLE	ENSG00000001461	NIPAL3	1	24745781	24799466	24745781	83	0.108144	0.281659	0.05	0.539344	0.820962	0.05
SLE	ENSG00000117602	RCAN3	1	24829387	24867530	24829387	73	0.669796	0.496578	0.05	0.91029	0.892737	0.05
SLE	ENSG00000264443	RP4-594I10.3	1	24878379	24882515	24882515	180	0.921703	0.697817	0.05	0.982958	0.944592	0.05
SLE	ENSG00000133226	SRRM1	1	24958207	24999758	24958207	108	0.0362688	0.766918	0.05	0.342217	0.962147	0.05
SLE	ENSG00000020633	RUNX3	1	25226002	25291612	25291612	98	0.539348	0.808956	0.05	0.85981	0.973266	0.05
SLE	ENSG00000117614	SYF2	1	25549170	25558993	25558993	87	0.990739	0.917755	0.05	0.995594	0.989597	0.05
SLE	ENSG00000117616	C1orf63	1	25568728	25664407	25664407	187	0.445642	0.257564	0.05	0.820864	0.811359	0.05
SLE	ENSG00000183726	TMEM50A	1	25664705	25688739	25664705	97	0.869899	0.667504	0.05	0.962675	0.92949	0.05
SLE	ENSG00000157978	LDLRAP1	1	25870071	25895377	25870071	85	0.106477	0.0363053	0.05	0.539344	0.455816	0.05
SLE	ENSG00000117632	STMN1	1	26210672	26233482	26233482	120	0.153173	0.350116	0.05	0.599441	0.849335	0.05
SLE	ENSG00000142669	SH3BGRL3	1	26605667	26607818	26605667	416	0.408964	0.190395	0.05	0.801768	0.760069	0.05
SLE	ENSG00000158062	UBXN11	1	26608008	26644854	26644854	34	0.401089	0.258011	0.05	0.798676	0.811359	0.05
SLE	ENSG00000169442	CD52	1	26644448	26647014	26644448	396	0.456783	0.229317	0.05	0.822299	0.786501	0.05
SLE	ENSG00000198830	HMGN2	1	26798941	26802463	26798941	110	0.00218682	0.276293	0.05	0.0666007	0.817973	0.05
SLE	ENSG00000117676	RPS6KA1	1	26856252	26901521	26856252	35	0.417196	0.215805	0.05	0.806089	0.780044	0.05
SLE	ENSG00000186501	TMEM222	1	27648651	27662891	27648651	31	0.566063	0.583744	0.05	0.869708	0.909894	0.05
SLE	ENSG00000142765	SYTL1	1	27668513	27680421	27668513	38	0.976781	0.885918	0.05	0.99185	0.982008	0.05
SLE	ENSG00000158195	WASF2	1	27730730	27816669	27816669	30	0.937532	0.764865	0.05	0.982958	0.961867	0.05
SLE	ENSG00000126709	IFI6	1	27992572	27998729	27998729	155	0.925055	0.705071	0.05	0.982958	0.946323	0.05
SLE	ENSG00000009780	FAM76A	1	28052490	28089633	28052490	27	0.782095	0.556069	0.05	0.941281	0.906853	0.05
SLE	ENSG00000130775	THEMIS2	1	28199055	28213196	28199055	22	0.394282	0.18092	0.05	0.795135	0.751027	0.05
SLE	ENSG00000117748	RPA2	1	28218035	28241257	28241257	76	0.892746	0.934726	0.05	0.971378	0.991665	0.05
SLE	ENSG00000130770	ATPIF1	1	28562620	28573417	28562620	37	0.172844	0.329163	0.05	0.634181	0.839557	0.05
SLE	ENSG00000204138	PHACTR4	1	28696114	28826881	28696114	29	0.666519	0.40312	0.05	0.908989	0.866197	0.05
SLE	ENSG00000242125	SNHG3	1	28833878	28834083	28833878	227	0.569616	0.295946	0.05	0.870845	0.830402	0.05
SLE	ENSG00000180098	TRNAU1AP	1	28879597	28905049	28879597	12	0.748918	0.843399	0.05	0.933859	0.975736	0.05
SLE	ENSG00000198492	YTHDF2	1	29063133	29096287	29063133	23	0.829545	0.593253	0.05	0.953842	0.910362	0.05
SLE	ENSG00000159023	EPB41	1	29213603	29445939	29213603	28	0.736511	0.441343	0.05	0.932934	0.883835	0.05
SLE	ENSG00000162511	LAPTM5	1	31205316	31230667	31230667	527	0.443244	0.219888	0.05	0.820371	0.783137	0.05
SLE	ENSG00000134644	PUM1	1	31404353	31538838	31538838	122	0.337286	0.152667	0.05	0.764828	0.730191	0.05
SLE	ENSG00000121766	ZCCHC17	1	31769842	31837783	31769842	51	0.272667	0.182805	0.05	0.723489	0.754136	0.05
SLE	ENSG00000162517	PEF1	1	32095463	32110497	32110497	17	0.634391	0.351642	0.05	0.895953	0.851026	0.05
SLE	ENSG00000184007	PTP4A2	1	32372022	32410457	32410457	272	0.632793	0.919935	0.05	0.89493	0.989597	0.05
SLE	ENSG00000182866	LCK	1	32716840	32751766	32716840	79	0.809953	0.996514	0.05	0.950176	0.998891	0.05
SLE	ENSG00000162520	SYNC	1	33160466	33169197	33169197	64	0.874247	0.828393	0.05	0.963866	0.974464	0.05
SLE	ENSG00000134684	YARS	1	33240840	33283754	33283754	17	0.937791	0.72918	0.05	0.982958	0.951775	0.05
SLE	ENSG00000243749	ZMYM6NB	1	35447136	35450954	35450954	80	0.0659867	0.0771687	0.05	0.447081	0.606012	0.05
SLE	ENSG00000163875	MEAF6	1	37958176	37980375	37980375	111	0.0149184	0.00411008	0.05	0.224946	0.168568	0.05
SLE	ENSG00000197982	C1orf122	1	38272651	38275126	38272651	21	0.512155	0.68806	0.05	0.847215	0.941418	0.05
SLE	ENSG00000183431	SF3A3	1	38422647	38456593	38456593	49	0.0165527	0.910602	0.05	0.23356	0.987491	0.05
SLE	ENSG00000214114	MYCBP	1	39328636	39339738	39339738	45	0.843487	0.761074	0.05	0.957559	0.959534	0.05
SLE	ENSG00000174574	AKIRIN1	1	39456895	39471731	39456895	78	0.82605	0.854975	0.05	0.952614	0.979773	0.05
SLE	ENSG00000168653	NDUFS5	1	39491990	39500308	39491990	127	0.843194	0.566559	0.05	0.957559	0.908651	0.05
SLE	ENSG00000127603	MACF1	1	39546988	39952849	39546988	35	0.464491	0.249532	0.05	0.826035	0.804883	0.05
SLE	ENSG00000090621	PABPC4	1	40026488	40042462	40042462	78	0.618948	0.531644	0.05	0.893763	0.903958	0.05
SLE	ENSG00000084072	PPIE	1	40157854	40229586	40157854	24	0.244433	0.264379	0.05	0.692332	0.811784	0.05
SLE	ENSG00000131236	CAP1	1	40505905	40538321	40505905	164	0.409679	0.332276	0.0176054	0.802658	0.84122	0.05
SLE	ENSG00000131238	PPT1	1	40538379	40563375	40563375	39	0.695663	0.710069	0.05	0.918465	0.946323	0.05
SLE	ENSG00000127125	PPCS	1	42921939	42926086	42921939	9	0.683202	0.442491	0.05	0.914595	0.884056	0.05
SLE	ENSG00000065978	YBX1	1	43148098	43168020	43148098	121	0.404531	0.918405	0.05	0.798676	0.989597	0.05
SLE	ENSG00000177868	CCDC23	1	43272723	43282954	43282954	24	0.236989	0.245444	0.05	0.684176	0.800982	0.05
SLE	ENSG00000117395	EBNA1BP2	1	43629846	43736607	43736607	28	0.822511	0.626379	0.05	0.951421	0.916679	0.05
SLE	ENSG00000117410	ATP6V0B	1	44440159	44443967	44440159	31	0.768237	0.535559	0.05	0.936746	0.903958	0.05
SLE	ENSG00000178028	DMAP1	1	44679127	44686353	44679127	24	0.705643	0.696565	0.05	0.921926	0.944592	0.05
SLE	ENSG00000198520	C1orf228	1	45140385	45191263	45140385	72	0.549899	0.308081	0.05	0.86477	0.831568	0.05
SLE	ENSG00000142937	RPS8	1	45240923	45244451	45240923	345	0.80463	0.808059	0.05	0.948655	0.973266	0.05
SLE	ENSG00000117450	PRDX1	1	45976740	45988719	45988719	29	0.105515	0.0452569	0.05	0.539344	0.506219	0.05
SLE	ENSG00000132780	NASP	1	46049518	46084566	46049518	12	0.210492	0.438217	0.05	0.670099	0.882994	0.05
SLE	ENSG00000159592	GPBP1L1	1	46092976	46152818	46152818	23	0.976896	0.998957	0.05	0.99185	0.998957	0.05
SLE	ENSG00000173660	UQCRH	1	46769303	46782448	46769303	54	0.874867	0.689867	0.05	0.964203	0.942288	0.05
SLE	ENSG00000123472	ATPAF1	1	47098409	47139539	47139539	19	0.117642	0.63773	0.05	0.558437	0.918217	0.05
SLE	ENSG00000159658	EFCAB14	1	47140831	47184824	47184824	56	0.718449	0.437884	0.05	0.925547	0.882994	0.05
SLE	ENSG00000162368	CMPK1	1	47799469	47844511	47799469	398	0.681085	0.799502	0.05	0.914071	0.973266	0.05
SLE	ENSG00000123091	RNF11	1	51701943	51739127	51701943	15	0.869931	0.930809	0.05	0.962675	0.991058	0.05
SLE	ENSG00000085832	EPS15	1	51819935	51985000	51985000	17	0.942893	0.936315	0.05	0.98584	0.991665	0.05
SLE	ENSG00000198841	KTI12	1	52497775	52499062	52499062	18	0.317475	0.146031	0.05	0.751774	0.721013	0.05
SLE	ENSG00000134717	BTF3L4	1	52521844	52556388	52521844	10	0.0148631	0.0345206	0.05	0.224946	0.455816	0.05
SLE	ENSG00000134748	PRPF38A	1	52870236	52886511	52870236	15	0.250099	0.490634	0.05	0.700004	0.892331	0.05
SLE	ENSG00000134744	ZCCHC11	1	52873954	53019159	53019159	26	0.0741021	0.0237379	0.05	0.463289	0.381636	0.05
SLE	ENSG00000182183	FAM159A	1	53099016	53135355	53099016	17	0.168535	0.392415	0.05	0.629882	0.866197	0.05
SLE	ENSG00000121310	ECHDC2	1	53361656	53392884	53392884	27	0.381994	0.8081	0.05	0.787972	0.973266	0.05
SLE	ENSG00000162384	C1orf123	1	53679870	53686289	53686289	9	0.196783	0.0747434	0.05	0.659302	0.60344	0.05
SLE	ENSG00000116209	TMEM59	1	54497347	54519177	54519177	25	0.247383	0.131935	0.05	0.694941	0.68391	0.05
SLE	ENSG00000116221	MRPL37	1	54649714	54691104	54649714	45	0.813717	0.584364	0.05	0.950176	0.909894	0.05
SLE	ENSG00000157216	SSBP3	1	54691138	54879152	54879152	109	0.774089	0.55401	0.05	0.93824	0.906853	0.05
SLE	ENSG00000177606	JUN	1	59246465	59249785	59249785	555	0.0869202	0.0719748	0.05	0.503156	0.587569	0.05
SLE	ENSG00000162604	TM2D1	1	62146718	62191095	62191095	59	0.818769	0.817764	0.05	0.9503	0.973266	0.05
SLE	ENSG00000132849	INADL	1	62208149	62629592	62208149	61	0.0785571	0.933768	0.05	0.481747	0.991665	0.05
SLE	ENSG00000142856	ITGB3BP	1	63906441	63994857	63994857	23	0.949237	0.751866	0.05	0.98664	0.959534	0.05
SLE	ENSG00000162434	JAK1	1	65298916	65432187	65432187	73	0.5765	0.314383	0.05	0.874415	0.834376	0.05
SLE	ENSG00000213625	LEPROT	1	65893465	65901690	65893465	38	0.632322	0.576874	0.05	0.89493	0.908651	0.05
SLE	ENSG00000184588	PDE4B	1	66258197	66840259	66258197	77	0.52639	0.53642	0.05	0.851076	0.903958	0.05
SLE	ENSG00000142864	SERBP1	1	67873493	67896098	67896098	37	0.216209	0.0904806	0.05	0.674925	0.618444	0.05
SLE	ENSG00000132485	ZRANB2	1	71528974	71546980	71546980	25	0.729608	0.500042	0.05	0.930848	0.894711	0.05
SLE	ENSG00000162623	TYW3	1	75199093	75232362	75199093	27	0.504184	0.555454	0.05	0.842358	0.906853	0.05
SLE	ENSG00000117054	ACADM	1	76190036	76251878	76190036	51	0.840794	0.562671	0.05	0.957559	0.908373	0.05
SLE	ENSG00000137955	RABGGTB	1	76252384	76260764	76252384	23	0.861786	0.597814	0.05	0.960455	0.911688	0.05
SLE	ENSG00000154027	AK5	1	77747736	78025651	77747736	93	0.311914	0.275861	0.05	0.747415	0.817973	0.05
SLE	ENSG00000162613	FUBP1	1	78409740	78444794	78444794	31	0.0668901	0.21667	0.0179368	0.448855	0.781333	0.05
SLE	ENSG00000273338	RP11-386I14.4	1	78470030	78470238	78470238	113	0.0503559	0.742374	0.05	0.394515	0.954658	0.05
SLE	ENSG00000142875	PRKACB	1	84543745	84704181	84543745	10	0.148433	0.0694796	0.05	0.593769	0.579185	0.05
SLE	ENSG00000117133	RPF1	1	84944942	84963473	84944942	122	0.426168	0.432756	0.05	0.812339	0.881342	0.05
SLE	ENSG00000174021	GNG5	1	84964008	84972248	84972248	46	0.579354	0.405722	0.05	0.876887	0.866197	0.05
SLE	ENSG00000142867	BCL10	1	85731931	85742773	85742773	21	0.0407547	0.0250469	0.05	0.359797	0.391087	0.05
SLE	ENSG00000117174	ZNHIT6	1	86115106	86174116	86174116	26	0.337918	0.164671	0.05	0.764828	0.734704	0.05
SLE	ENSG00000122417	ODF2L	1	86814344	86862023	86862023	42	0.74002	0.451373	0.05	0.932934	0.887739	0.05
SLE	ENSG00000097033	SH3GLB1	1	87170259	87213867	87170259	9	0.170241	0.164975	0.05	0.632441	0.734704	0.05
SLE	ENSG00000137947	GTF2B	1	89318615	89357627	89357627	53	0.312578	0.938471	0.05	0.747415	0.991665	0.05
SLE	ENSG00000117228	GBP1	1	89518002	89531043	89531043	106	0.77224	0.479899	0.05	0.937415	0.890484	0.05
SLE	ENSG00000162645	GBP2	1	89571815	89591797	89591797	13	0.781504	0.894802	0.05	0.941281	0.984222	0.05
SLE	ENSG00000162654	GBP4	1	89646831	89664615	89664615	41	0.860531	0.629514	0.05	0.960455	0.916679	0.05
SLE	ENSG00000154451	GBP5	1	89724638	89738544	89738544	65	0.982216	0.926137	0.05	0.993166	0.990502	0.05
SLE	ENSG00000162664	ZNF326	1	90460671	90501090	90460671	25	0.300939	0.126721	0.05	0.737601	0.681881	0.05
SLE	ENSG00000122482	ZNF644	1	91380859	91487829	91487829	17	0.0178108	0.00505307	0.05	0.243357	0.192738	0.05
SLE	ENSG00000122406	RPL5	1	93297582	93307481	93297582	268	0.958955	0.780637	0.05	0.98911	0.966878	0.05
SLE	ENSG00000143033	MTF2	1	93544792	93604638	93544792	21	0.443124	0.367261	0.05	0.820371	0.853465	0.05
SLE	ENSG00000223745	RP4-717I23.3	1	93727743	93811444	93811444	32	0.0461167	0.0172337	0.05	0.383392	0.342006	0.05
SLE	ENSG00000117505	DR1	1	93811583	93835055	93811583	8	0.32669	0.810371	0.05	0.757841	0.973266	0.05
SLE	ENSG00000067334	DNTTIP2	1	94333373	94345474	94345474	138	0.357266	0.230424	0.05	0.77732	0.786501	0.05
SLE	ENSG00000122481	RWDD3	1	95699711	95712781	95699711	50	0.211429	0.512278	0.05	0.671161	0.895963	0.05
SLE	ENSG00000117620	SLC35A3	1	100435421	100492535	100435421	28	0.494281	0.807714	0.05	0.837952	0.973266	0.05
SLE	ENSG00000156875	HIAT1	1	100503653	100548933	100503653	10	0.90002	0.735114	0.05	0.974366	0.951962	0.05
SLE	ENSG00000122435	TRMT13	1	100598706	100616053	100598706	26	0.869932	0.842607	0.05	0.962675	0.975736	0.05
SLE	ENSG00000137996	RTCA	1	100731763	100758325	100731763	38	0.741617	0.655846	0.05	0.933339	0.92276	0.05
SLE	ENSG00000079335	CDC14A	1	100817290	100985833	100817290	46	0.304554	0.127243	0.05	0.740166	0.681881	0.05
SLE	ENSG00000162695	SLC30A7	1	101361632	101447309	101361632	82	0.845525	0.711795	0.05	0.957559	0.946323	0.05
SLE	ENSG00000170989	S1PR1	1	101702444	101707074	101702444	25	0.962161	0.879345	0.05	0.989558	0.981745	0.05
SLE	ENSG00000134186	PRPF38B	1	109234945	109244425	109234945	63	0.125202	0.307036	0.05	0.567841	0.831568	0.05
SLE	ENSG00000215717	TMEM167B	1	109633481	109639556	109633481	27	0.866372	0.989664	0.05	0.960692	0.998741	0.05
SLE	ENSG00000031698	SARS	1	109756540	109780791	109756540	20	0.76137	0.54394	0.05	0.934753	0.906469	0.05
SLE	ENSG00000143106	PSMA5	1	109941653	109969062	109969062	39	0.380531	0.22635	0.05	0.787972	0.786501	0.05
SLE	ENSG00000065135	GNAI3	1	110091233	110136975	110091233	101	0.978318	0.996803	0.05	0.991861	0.998891	0.05
SLE	ENSG00000134248	LAMTOR5	1	110943871	110950146	110950146	29	0.279514	0.12215	0.05	0.72453	0.676997	0.05
SLE	ENSG00000143119	CD53	1	111415775	111442550	111415775	176	0.107665	0.0502385	0.05	0.539344	0.516835	0.05
SLE	ENSG00000156171	DRAM2	1	111659955	111682838	111682838	62	0.00188872	0.308424	0.05	0.0611546	0.831568	0.05
SLE	ENSG00000162777	DENND2D	1	111729796	111747157	111747157	156	0.133871	0.720483	0.05	0.57754	0.948325	0.05
SLE	ENSG00000143110	C1orf162	1	112016414	112021134	112016414	222	0.71978	0.917856	0.05	0.925636	0.989597	0.05
SLE	ENSG00000116473	RAP1A	1	112084840	112259313	112084840	66	0.206571	0.14969	0.05	0.668854	0.728135	0.05
SLE	ENSG00000116489	CAPZA1	1	113162419	113214241	113162419	150	0.226686	0.586658	0.05	0.678865	0.909894	0.05
SLE	ENSG00000155366	RHOC	1	113243728	113250056	113250056	54	0.416467	0.37783	0.05	0.805537	0.860116	0.05
SLE	ENSG00000134242	PTPN22	1	114356433	114414381	114414381	17	0.0246053	0.126863	0.05	0.27953	0.681881	0.05
SLE	ENSG00000235527	RP5-1073O3.7	1	114466622	114471813	114471813	233	0.458551	0.856134	0.05	0.823071	0.979773	0.05
SLE	ENSG00000116752	BCAS2	1	115110178	115124260	115124260	149	0.855021	0.991855	0.05	0.958331	0.998891	0.05
SLE	ENSG00000009307	CSDE1	1	115259534	115301297	115301297	111	0.0158697	0.015435	0.05	0.228484	0.333733	0.05
SLE	ENSG00000163399	ATP1A1	1	116915290	116952883	116915290	67	0.757388	0.713303	0.05	0.934507	0.946323	0.05
SLE	ENSG00000116824	CD2	1	117297007	117311850	117297007	209	0.920445	0.83205	0.05	0.982958	0.974464	0.05
SLE	ENSG00000198162	MAN1A2	1	117910071	118071494	117910071	55	0.672903	0.904736	0.05	0.91029	0.986101	0.05
SLE	ENSG00000023902	PLEKHO1	1	150121373	150136916	150121373	36	0.0795459	0.69131	0.05	0.482082	0.94342	0.05
SLE	ENSG00000143401	ANP32E	1	150190717	150208504	150208504	55	0.230369	0.482946	0.05	0.681099	0.890484	0.05
SLE	ENSG00000117362	APH1A	1	150237804	150241980	150241980	21	0.257278	0.272687	0.05	0.712558	0.81753	0.05
SLE	ENSG00000163125	RPRD2	1	150335567	150449042	150335567	17	0.0690494	0.337584	0.05	0.450112	0.84369	0.05
SLE	ENSG00000143384	MCL1	1	150547032	150552066	150552066	95	0.0133569	0.0331524	0.05	0.212881	0.453231	0.05
SLE	ENSG00000143420	ENSA	1	150573327	150602088	150602088	18	0.224487	0.354348	0.05	0.67852	0.851517	0.05
SLE	ENSG00000163131	CTSS	1	150702672	150738433	150738433	33	0.000305708	0.17417	0.05	0.0142478	0.743358	0.05
SLE	ENSG00000143418	CERS2	1	150936328	150947479	150947479	21	0.0521023	0.0163556	0.05	0.396064	0.336735	0.05
SLE	ENSG00000143443	C1orf56	1	151020216	151023446	151020216	309	0.0672758	0.02641	0.05	0.448855	0.406085	0.05
SLE	ENSG00000197622	CDC42SE1	1	151023897	151042801	151042801	311	0.00535288	0.00145397	0.05	0.119315	0.0951575	0.05
SLE	ENSG00000143458	GABPB2	1	151043054	151098018	151043054	15	0.817659	0.847821	0.05	0.950176	0.976761	0.05
SLE	ENSG00000163156	SCNM1	1	151138498	151142773	151138498	7	0.871639	0.786155	0.05	0.962675	0.967613	0.05
SLE	ENSG00000159445	THEM4	1	151846060	151882284	151882284	65	0.879104	0.758206	0.05	0.965994	0.959534	0.05
SLE	ENSG00000197747	S100A10	1	151955391	151966866	151966866	215	0.686259	0.672736	0.05	0.915197	0.931991	0.05
SLE	ENSG00000163191	S100A11	1	152004982	152020383	152020383	351	0.167294	0.467227	0.05	0.629882	0.890484	0.05
SLE	ENSG00000163220	S100A9	1	153330330	153333503	153330330	449	0.809169	0.547615	0.05	0.950176	0.906853	0.05
SLE	ENSG00000143546	S100A8	1	153362508	153363664	153363664	368	0.325942	0.988933	0.05	0.757841	0.998741	0.05
SLE	ENSG00000197956	S100A6	1	153507075	153508720	153508720	166	0.718188	0.93819	0.05	0.925547	0.991665	0.05
SLE	ENSG00000196154	S100A4	1	153516089	153522612	153522612	414	0.646345	0.562523	0.05	0.897486	0.908373	0.05
SLE	ENSG00000143553	SNAPIN	1	153631130	153634306	153631130	21	0.216419	0.242933	0.05	0.674925	0.800067	0.05
SLE	ENSG00000143543	JTB	1	153946840	153950164	153950164	73	0.369415	0.163411	0.05	0.782051	0.734704	0.05
SLE	ENSG00000177954	RPS27	1	153963235	153964626	153963235	331	0.969959	0.824453	0.05	0.991034	0.973266	0.05
SLE	ENSG00000143549	TPM3	1	154127784	154167124	154167124	69	0.603512	0.321544	0.05	0.884079	0.835889	0.05
SLE	ENSG00000143612	C1orf43	1	154179182	154193104	154193104	15	0.0676197	0.0779036	0.05	0.448855	0.606012	0.05
SLE	ENSG00000143575	HAX1	1	154244987	154248351	154244987	42	0.918802	0.818252	0.05	0.982864	0.973266	0.05
SLE	ENSG00000160712	IL6R	1	154377669	154441926	154377669	41	0.025325	0.0238213	0.05	0.282657	0.381636	0.05
SLE	ENSG00000160710	ADAR	1	154554538	154600475	154600475	116	0.274581	0.151198	0.05	0.724366	0.730118	0.05
SLE	ENSG00000163344	PMVK	1	154897210	154909467	154909467	46	0.0767656	0.0532285	0.05	0.47607	0.524008	0.05
SLE	ENSG00000163346	PBXIP1	1	154916552	154928599	154928599	137	0.593484	0.460915	0.05	0.880635	0.890484	0.05
SLE	ENSG00000179085	DPM3	1	155112367	155113071	155113071	15	0.5321	0.313966	0.05	0.855141	0.834186	0.05
SLE	ENSG00000163463	KRTCAP2	1	155141884	155145872	155145872	98	0.332034	0.899821	0.05	0.761065	0.985701	0.05
SLE	ENSG00000116521	SCAMP3	1	155225770	155232221	155232221	60	0.262501	0.151775	0.05	0.717307	0.730191	0.05
SLE	ENSG00000132676	DAP3	1	155657751	155708801	155657751	21	0.933853	0.975504	0.05	0.982958	0.99629	0.05
SLE	ENSG00000163479	SSR2	1	155978839	155990750	155990750	75	0.275393	0.111886	0.05	0.72453	0.661168	0.05
SLE	ENSG00000160783	PMF1	1	156182784	156209833	156182784	49	0.725623	0.478163	0.05	0.928786	0.890484	0.05
SLE	ENSG00000163468	CCT3	1	156278759	156337664	156337664	29	0.00558307	0.00151217	0.05	0.12094	0.0966872	0.05
SLE	ENSG00000163564	PYHIN1	1	158900586	158946844	158900586	76	0.340395	0.371818	0.05	0.764832	0.856713	0.05
SLE	ENSG00000163565	IFI16	1	158969758	159024945	158969758	50	0.828792	0.649544	0.05	0.953747	0.92276	0.05
SLE	ENSG00000158710	TAGLN2	1	159887897	159895522	159895522	288	0.471782	0.336069	0.05	0.826035	0.842014	0.05
SLE	ENSG00000162729	IGSF8	1	160061130	160068733	160068733	23	0.747945	0.625293	0.05	0.933339	0.916679	0.05
SLE	ENSG00000122218	COPA	1	160259063	160313061	160313061	21	0.466939	0.301647	0.05	0.826035	0.831568	0.05
SLE	ENSG00000066294	CD84	1	160510885	160549306	160549306	135	0.257364	0.110559	0.05	0.712558	0.661168	0.05
SLE	ENSG00000117091	CD48	1	160648536	160681641	160681641	355	0.683014	0.389469	0.05	0.914595	0.864407	0.05
SLE	ENSG00000122224	LY9	1	160765864	160798051	160765864	50	0.661302	0.495842	0.05	0.906491	0.892737	0.05
SLE	ENSG00000215845	TSTD1	1	161007421	161008780	161008780	88	0.648474	0.501028	0.05	0.897486	0.894711	0.05
SLE	ENSG00000143256	PFDN2	1	161070346	161087875	161087875	88	0.430945	0.464666	0.05	0.814743	0.890484	0.05
SLE	ENSG00000158850	B4GALT3	1	161141100	161146638	161146638	24	7.79969e-07	4.04863e-05	0.05	6.6644e-05	0.00429434	0.05
SLE	ENSG00000158864	NDUFS2	1	161166894	161184185	161166894	48	0.000241176	5.36703e-05	2.30785e-06	0.0115169	0.005503	0.000887368
SLE	ENSG00000143252	SDHC	1	161284047	161332984	161284047	46	0.0054196	0.988752	0.05	0.119747	0.998741	0.05
SLE	ENSG00000118217	ATF6	1	161736084	161933860	161736084	23	0.380975	0.183434	0.05	0.787972	0.754136	0.05
SLE	ENSG00000143198	MGST3	1	165600098	165631033	165600098	174	0.379586	0.458791	0.05	0.787972	0.890484	0.05
SLE	ENSG00000143149	ALDH9A1	1	165631453	165668100	165668100	107	0.350928	0.178037	0.05	0.776587	0.746346	0.05
SLE	ENSG00000143183	TMCO1	1	165696032	165796767	165796767	92	0.993659	0.942953	0.05	0.997094	0.994142	0.05
SLE	ENSG00000198821	CD247	1	167399877	167487847	167487847	209	0.0202721	0.661517	0.05	0.255561	0.925342	0.05
SLE	ENSG00000198771	RCSD1	1	167599330	167675486	167599330	85	0.00600355	0.967327	0.05	0.126864	0.996131	0.05
SLE	ENSG00000143155	TIPRL	1	168148171	168169950	168148171	7	0.844287	0.893101	0.05	0.957559	0.984188	0.05
SLE	ENSG00000188404	SELL	1	169659808	169680839	169680839	402	0.199526	0.111552	0.05	0.663506	0.661168	0.05
SLE	ENSG00000117523	PRRC2C	1	171454651	171562650	171454651	44	0.906344	0.862798	0.05	0.977302	0.981397	0.05
SLE	ENSG00000135845	PIGC	1	172339329	172413230	172413230	25	0.151492	0.746741	0.05	0.598051	0.958271	0.05
SLE	ENSG00000117592	PRDX6	1	173446405	173457946	173446405	116	0.0736184	0.13778	0.05	0.462915	0.700515	0.05
SLE	ENSG00000076321	KLHL20	1	173684080	173755840	173684080	30	0.00652209	0.0551588	0.05	0.134336	0.531876	0.05
SLE	ENSG00000234741	GAS5	1	173833080	173838020	173838020	263	0.0307153	0.995214	0.05	0.31079	0.998891	0.05
SLE	ENSG00000135870	RC3H1	1	173900352	173991435	173991435	15	0.00306984	0.000721937	0.05	0.0828319	0.0569404	0.05
SLE	ENSG00000116161	CACYBP	1	174968300	174980808	174968300	28	0.24414	0.796555	0.05	0.692332	0.972905	0.05
SLE	ENSG00000235750	KIAA0040	1	175126123	175162135	175162135	16	0.116612	0.0584275	0.05	0.557142	0.542969	0.05
SLE	ENSG00000169905	TOR1AIP2	1	179809102	179846938	179846938	43	0.224795	0.117274	0.05	0.67852	0.66679	0.05
SLE	ENSG00000135821	GLUL	1	182350839	182361341	182361341	114	0.971556	0.907237	0.05	0.991295	0.98662	0.05
SLE	ENSG00000135829	DHX9	1	182808504	182856886	182808504	19	0.127121	0.0458546	0.05	0.569177	0.506572	0.05
SLE	ENSG00000162704	ARPC5	1	183592401	183604892	183604892	144	0.0484189	0.0145684	0.000697416	0.390468	0.324728	0.05
SLE	ENSG00000198860	TSEN15	1	184020811	184043346	184020811	10	0.709359	0.899089	0.05	0.921926	0.985602	0.05
SLE	ENSG00000047410	TPR	1	186280784	186344825	186344825	41	0.106038	0.113721	0.05	0.539344	0.661168	0.05
SLE	ENSG00000090104	RGS1	1	192544857	192549161	192544857	230	0.735766	0.445709	0.05	0.932934	0.884056	0.05
SLE	ENSG00000116741	RGS2	1	192778169	192781403	192778169	74	0.798523	0.53784	0.05	0.944683	0.904041	0.05
SLE	ENSG00000081237	PTPRC	1	198607801	198726545	198607801	128	0.906769	0.922337	0.05	0.977302	0.989751	0.05
SLE	ENSG00000162702	ZNF281	1	200374068	200379184	200379184	24	0.0383225	0.185079	0.05	0.353994	0.758061	0.05
SLE	ENSG00000159176	CSRP1	1	201452658	201478584	201478584	36	0.560861	0.732027	0.05	0.867009	0.951775	0.05
SLE	ENSG00000198700	IPO9	1	201804082	201853422	201804082	7	0.728003	0.630826	0.05	0.929957	0.916679	0.05
SLE	ENSG00000134375	TIMM17A	1	201924619	201939789	201924619	35	0.105221	0.236093	0.05	0.539344	0.789626	0.05
SLE	ENSG00000143851	PTPN7	1	202116141	202130716	202130716	44	0.558306	0.425617	0.05	0.865988	0.874599	0.05
SLE	ENSG00000117139	KDM5B	1	202696526	202778598	202778598	33	0.0833544	0.684589	0.05	0.494977	0.939653	0.05
SLE	ENSG00000159346	ADIPOR1	1	202909951	202927700	202927700	51	0.180335	0.102773	0.05	0.634181	0.638645	0.05
SLE	ENSG00000159388	BTG2	1	203274619	203278730	203274619	326	0.534059	0.926288	0.05	0.857326	0.990502	0.05
SLE	ENSG00000182004	SNRPE	1	203830731	203839678	203830731	129	0.660685	0.660401	0.05	0.906306	0.925342	0.05
SLE	ENSG00000198625	MDM4	1	204485511	204542871	204485511	228	0.620254	0.380771	0.05	0.893763	0.860792	0.05
SLE	ENSG00000158711	ELK4	1	205577071	205601090	205601090	93	0.0968687	0.107651	0.05	0.518205	0.652931	0.05
SLE	ENSG00000069275	NUCKS1	1	205681947	205719404	205719404	82	0.0116122	0.759292	0.05	0.196712	0.959534	0.05
SLE	ENSG00000117280	RAB7L1	1	205737114	205744588	205744588	25	0.0591059	0.648935	0.05	0.420953	0.92276	0.05
SLE	ENSG00000143486	EIF2D	1	206744620	206785904	206785904	6	0.264676	0.239297	0.05	0.717307	0.793188	0.05
SLE	ENSG00000162894	FAIM3	1	207077731	207096592	207096592	61	0.00363218	0.224945	0.05	0.0899687	0.785393	0.05
SLE	ENSG00000196352	CD55	1	207494853	207534311	207494853	81	0.419252	0.199102	0.05	0.80665	0.764657	0.05
SLE	ENSG00000117335	CD46	1	207925402	207968858	207925402	37	0.107115	0.0570786	0.05	0.539344	0.535206	0.05
SLE	ENSG00000009790	TRAF3IP3	1	209929377	209955660	209929377	111	0.900418	0.699864	0.05	0.974366	0.945446	0.05
SLE	ENSG00000082512	TRAF5	1	211499957	211548288	211499957	22	0.230945	0.266041	0.05	0.681099	0.8119	0.05
SLE	ENSG00000066027	PPP2R5A	1	212458879	212535200	212458879	35	0.569555	0.315795	0.05	0.870845	0.834716	0.05
SLE	ENSG00000117691	NENF	1	212606229	212619714	212606229	36	0.0373665	0.0460676	0.05	0.350392	0.506572	0.05
SLE	ENSG00000117697	NSL1	1	212899495	212965124	212965124	21	0.751157	0.713355	0.05	0.933886	0.946323	0.05
SLE	ENSG00000067704	IARS2	1	220267444	220321380	220267444	36	0.729207	0.553029	0.05	0.930723	0.906853	0.05
SLE	ENSG00000162909	CAPN2	1	223889295	223963720	223889295	27	0.97223	0.987019	0.05	0.991295	0.998741	0.05
SLE	ENSG00000143753	DEGS1	1	224363458	224381143	224363458	41	0.101094	0.0362228	0.05	0.53339	0.455816	0.05
SLE	ENSG00000143771	CNIH4	1	224544552	224567161	224544552	50	0.0410562	0.506149	0.05	0.359797	0.894711	0.05
SLE	ENSG00000143815	LBR	1	225589204	225616627	225616627	73	0.553545	0.283635	0.05	0.865047	0.821779	0.05
SLE	ENSG00000143742	SRP9	1	225965531	225978168	225965531	173	0.109164	0.167917	0.05	0.539933	0.73893	0.05
SLE	ENSG00000196187	TMEM63A	1	226033261	226070069	226070069	18	0.436517	0.288365	0.05	0.819856	0.825658	0.05
SLE	ENSG00000143811	PYCR2	1	226107578	226111978	226111978	70	0.770775	0.774948	0.05	0.936746	0.965514	0.05
SLE	ENSG00000163041	H3F3A	1	226249578	226259702	226249578	386	0.77056	0.693609	0.05	0.936746	0.944463	0.05
SLE	ENSG00000143799	PARP1	1	226548392	226595780	226595780	13	0.0417138	0.0801719	0.05	0.362463	0.607063	0.05
SLE	ENSG00000143772	ITPKB	1	226819391	226927024	226927024	86	0.0188657	0.970774	0.05	0.24906	0.996131	0.05
SLE	ENSG00000143740	SNAP47	1	227916240	227968927	227916240	8	0.298839	0.199119	0.05	0.73514	0.764657	0.05
SLE	ENSG00000143761	ARF1	1	228270361	228286912	228270361	75	0.53757	0.315733	0.05	0.859326	0.834716	0.05
SLE	ENSG00000143774	GUK1	1	228327663	228336685	228327663	63	0.344973	0.15021	0.05	0.767935	0.728135	0.05
SLE	ENSG00000181218	HIST3H2A	1	228645065	228645560	228645560	25	0.3694	0.447054	0.05	0.782051	0.884056	0.05
SLE	ENSG00000168118	RAB4A	1	229422232	229441641	229422232	25	0.669789	0.407364	0.05	0.91029	0.866197	0.05
SLE	ENSG00000143633	C1orf131	1	231359509	231376933	231376933	20	0.105313	0.108812	0.05	0.539344	0.655001	0.05
SLE	ENSG00000135778	NTPCR	1	233086351	233119180	233086351	33	0.134174	0.0900598	0.05	0.578037	0.618444	0.05
SLE	ENSG00000231663	RP5-827C21.4	1	234508558	234509201	234509201	29	0.575861	0.609475	0.05	0.873877	0.914639	0.05
SLE	ENSG00000168275	COA6	1	234509340	234519795	234509340	101	0.125136	0.0443379	0.05	0.567841	0.499573	0.05
SLE	ENSG00000059588	TARBP1	1	234527059	234614849	234614849	68	0.0604117	0.0616604	0.05	0.426207	0.557553	0.05
SLE	ENSG00000168264	IRF2BP2	1	234740015	234745271	234745271	148	0.86749	0.676646	0.05	0.961586	0.934419	0.05
SLE	ENSG00000173726	TOMM20	1	235272651	235292251	235292251	104	0.00324512	0.0909131	0.05	0.085316	0.618444	0.05
SLE	ENSG00000054267	ARID4B	1	235330210	235491534	235491534	73	0.000202875	0.0446255	0.05	0.0102302	0.500978	0.05
SLE	ENSG00000152904	GGPS1	1	235490803	235507847	235490803	34	0.059023	0.333543	0.05	0.420953	0.842014	0.05
SLE	ENSG00000086619	ERO1LB	1	236378855	236445319	236445319	51	0.191525	0.213702	0.05	0.652029	0.777925	0.05
SLE	ENSG00000116984	MTR	1	236958610	237067281	236958610	13	0.586774	0.822618	0.05	0.880135	0.973266	0.05
SLE	ENSG00000233355	CHRM3-AS2	1	239866950	239893765	239893765	125	0.227641	0.11658	0.05	0.679169	0.66679	0.05
SLE	ENSG00000054282	SDCCAG8	1	243419320	243663394	243419320	32	0.129304	0.695922	0.05	0.571135	0.944592	0.05
SLE	ENSG00000035687	ADSS	1	244571796	244615436	244615436	17	0.401099	0.195809	0.05	0.798676	0.762713	0.05
SLE	ENSG00000203667	COX20	1	244998624	245008359	244998624	6	0.00797357	0.0685525	0.05	0.153292	0.576141	0.05
SLE	ENSG00000153187	HNRNPU	1	245014468	245027844	245027844	60	0.567804	0.793879	0.05	0.869708	0.97135	0.05
SLE	ENSG00000162852	CNST	1	246729746	246831886	246729746	22	0.8538	0.616386	0.05	0.958331	0.916679	0.05
SLE	ENSG00000035115	SH3YL1	2	217730	266398	266398	169	0.983381	0.862293	0.05	0.993408	0.981397	0.05
SLE	ENSG00000143727	ACP1	2	264393	278283	264393	26	0.761719	0.495893	0.05	0.934753	0.892737	0.05
SLE	ENSG00000151353	TMEM18	2	667335	676704	676704	8	0.520584	0.55956	0.05	0.851076	0.906853	0.05
SLE	ENSG00000182551	ADI1	2	3501200	3521518	3521518	48	0.0933059	0.699467	0.05	0.515859	0.945325	0.05
SLE	ENSG00000171863	RPS7	2	3622795	3628509	3622795	548	0.56799	0.730642	0.05	0.869708	0.951775	0.05
SLE	ENSG00000235576	AC092580.4	2	7865932	7870836	7865932	113	0.437694	0.275115	0.05	0.819856	0.817973	0.05
SLE	ENSG00000115738	ID2	2	8818984	8824583	8818984	321	0.552272	0.595345	0.05	0.865047	0.911632	0.05
SLE	ENSG00000119185	ITGB1BP1	2	9545813	9563676	9563676	107	0.982511	0.94799	0.05	0.993166	0.994489	0.05
SLE	ENSG00000134330	IAH1	2	9613787	9636672	9613787	54	0.403732	0.444786	0.05	0.798676	0.884056	0.05
SLE	ENSG00000151694	ADAM17	2	9629872	9695921	9695921	11	0.855074	0.685304	0.05	0.958331	0.939811	0.05
SLE	ENSG00000134308	YWHAQ	2	9724101	9771143	9771143	81	0.011703	0.569909	0.05	0.196712	0.908651	0.05
SLE	ENSG00000115756	HPCAL1	2	10443015	10567743	10443015	27	0.228377	0.320028	0.05	0.679459	0.835251	0.05
SLE	ENSG00000115758	ODC1	2	10580094	10588630	10588630	261	0.815671	0.745449	0.05	0.950176	0.957459	0.05
SLE	ENSG00000143870	PDIA6	2	10927407	10978103	10978103	45	0.582913	0.360362	0.05	0.877651	0.851517	0.05
SLE	ENSG00000162976	PQLC3	2	11295324	11319000	11295324	36	0.445296	0.607395	0.05	0.820864	0.913971	0.05
SLE	ENSG00000134324	LPIN1	2	11817721	11967535	11817721	22	0.169314	0.344725	0.05	0.630822	0.847812	0.05
SLE	ENSG00000071575	TRIB2	2	12857015	12882860	12857015	60	0.521767	0.724728	0.05	0.851076	0.95024	0.05
SLE	ENSG00000228784	LINC00954	2	20068621	20084808	20068621	73	0.900289	0.66383	0.05	0.974366	0.926519	0.05
SLE	ENSG00000183891	TTC32	2	20096404	20101747	20101747	105	0.349968	0.341493	0.05	0.775018	0.84561	0.05
SLE	ENSG00000068697	LAPTM4A	2	20232411	20251789	20251789	105	0.63747	0.379899	0.05	0.896563	0.860609	0.05
SLE	ENSG00000055917	PUM2	2	20448452	20551995	20551995	99	0.13377	0.534616	0.05	0.57754	0.903958	0.05
SLE	ENSG00000115128	SF3B14	2	24290454	24299313	24299313	69	0.900895	0.684323	0.05	0.974366	0.939653	0.05
SLE	ENSG00000198399	ITSN2	2	24425733	24583583	24583583	81	0.993852	0.920764	0.05	0.997094	0.989597	0.05
SLE	ENSG00000084733	RAB10	2	26256979	26360323	26256979	52	0.507021	0.377383	0.05	0.844994	0.859917	0.05
SLE	ENSG00000084754	HADHA	2	26413504	26467594	26467594	84	0.965963	0.873533	0.05	0.990227	0.981397	0.05
SLE	ENSG00000138029	HADHB	2	26466038	26513336	26466038	5	0.606496	0.514392	0.05	0.887104	0.895963	0.05
SLE	ENSG00000228474	OST4	2	27293491	27294641	27294641	62	0.936117	0.735326	0.05	0.982958	0.951962	0.05
SLE	ENSG00000138085	ATRAID	2	27435155	27440046	27435155	47	0.77636	0.616884	0.05	0.939177	0.916679	0.05
SLE	ENSG00000115234	SNX17	2	27593389	27599995	27593389	12	0.429022	0.315504	0.05	0.812607	0.834716	0.05
SLE	ENSG00000115216	NRBP1	2	27650657	27665126	27650657	5	0.00806703	0.0336163	0.05	0.154125	0.455816	0.05
SLE	ENSG00000243147	MRPL33	2	27994584	28005561	27994584	41	0.213365	0.0825384	0.05	0.671843	0.608426	0.05
SLE	ENSG00000213639	PPP1CB	2	28974506	29025806	28974506	515	0.0346323	0.0110147	0.05	0.333946	0.289583	0.05
SLE	ENSG00000163811	WDR43	2	29117509	29171088	29117509	31	0.878935	0.619086	0.05	0.965994	0.916679	0.05
SLE	ENSG00000119801	YPEL5	2	30369807	30383399	30369807	470	0.756534	0.471428	0.05	0.933886	0.890484	0.05
SLE	ENSG00000213626	LBH	2	30454397	30546596	30454397	146	0.0230832	0.863571	0.05	0.269977	0.981397	0.05
SLE	ENSG00000162961	DPY30	2	32236955	32264881	32264881	20	0.00296149	0.00868723	0.05	0.082814	0.251431	0.05
SLE	ENSG00000119820	YIPF4	2	32502979	32541663	32502979	48	0.496077	0.447074	0.05	0.837952	0.884056	0.05
SLE	ENSG00000055332	EIF2AK2	2	37326388	37384208	37384208	107	0.345509	0.623181	0.05	0.768464	0.916679	0.05
SLE	ENSG00000218739	AC007390.5	2	37423631	37443282	37423631	45	0.669148	0.851499	0.05	0.91029	0.978758	0.05
SLE	ENSG00000115816	CEBPZ	2	37428755	37458773	37458773	57	0.203867	0.32049	0.05	0.666414	0.835251	0.05
SLE	ENSG00000115825	PRKD3	2	37477645	37551951	37551951	37	0.31465	0.591017	0.05	0.748541	0.909894	0.05
SLE	ENSG00000163171	CDC42EP3	2	37869032	37965611	37965611	107	0.35688	0.268889	0.05	0.77732	0.812871	0.05
SLE	ENSG00000143891	GALM	2	38893052	38968379	38893052	54	0.362755	0.21802	0.05	0.77732	0.783137	0.05
SLE	ENSG00000115875	SRSF7	2	38970741	38978636	38978636	225	0.368551	0.170104	0.05	0.782051	0.739584	0.05
SLE	ENSG00000143924	EML4	2	42396490	42559688	42396490	69	0.267194	0.366288	0.05	0.718434	0.852915	0.05
SLE	ENSG00000115944	COX7A2L	2	42560686	42652228	42652228	49	0.0920752	0.04264	0.05	0.513086	0.491238	0.05
SLE	ENSG00000152518	ZFP36L2	2	43449541	43453748	43453748	496	0.833854	0.553779	0.05	0.954982	0.906853	0.05
SLE	ENSG00000138095	LRPPRC	2	44113647	44223144	44223144	75	0.403136	0.287101	0.05	0.798676	0.824578	0.05
SLE	ENSG00000138078	PREPL	2	44543420	44589001	44589001	65	0.0312707	0.0476708	0.05	0.314342	0.513859	0.05
SLE	ENSG00000119878	CRIPT	2	46844290	46852881	46844290	45	0.379592	0.674041	0.05	0.787972	0.932261	0.05
SLE	ENSG00000143933	CALM2	2	47387221	47403740	47403740	402	0.261022	0.278043	0.05	0.71624	0.820648	0.05
SLE	ENSG00000068912	ERLEC1	2	54014181	54045956	54014181	47	0.654544	0.376498	0.05	0.901646	0.859131	0.05
SLE	ENSG00000170634	ACYP2	2	54197978	54532437	54197978	46	0.798804	0.572902	0.05	0.944683	0.908651	0.05
SLE	ENSG00000115306	SPTBN1	2	54683422	54896812	54683422	37	0.357907	0.325287	0.05	0.77732	0.837562	0.05
SLE	ENSG00000115310	RTN4	2	55199325	55339757	55339757	61	0.00773361	0.00520067	0.05	0.150561	0.192738	0.05
SLE	ENSG00000143947	RPS27A	2	55459039	55462989	55459039	500	0.449552	0.769406	0.05	0.821914	0.963638	0.05
SLE	ENSG00000163001	CCDC104	2	55746740	55773015	55746740	59	0.0485825	0.184449	0.05	0.390468	0.756487	0.05
SLE	ENSG00000162924	REL	2	61108656	61153043	61108656	10	0.614266	0.496202	0.05	0.892106	0.892737	0.05
SLE	ENSG00000237651	C2orf74	2	61372243	61391964	61372243	28	0.0990928	0.136999	0.05	0.528266	0.697696	0.05
SLE	ENSG00000115464	USP34	2	61420036	61697904	61697904	31	0.485017	0.396731	0.05	0.833357	0.866197	0.05
SLE	ENSG00000082898	XPO1	2	61704984	61765761	61765761	11	0.372743	0.2073	0.05	0.784272	0.773359	0.05
SLE	ENSG00000115484	CCT4	2	62095224	62115858	62115858	33	0.671851	0.626221	0.05	0.91029	0.916679	0.05
SLE	ENSG00000014641	MDH1	2	63815934	63834331	63815934	44	0.511376	0.994553	0.05	0.847215	0.998891	0.05
SLE	ENSG00000169764	UGP2	2	64068074	64118696	64068074	20	0.527003	0.294364	0.05	0.851076	0.830402	0.05
SLE	ENSG00000138069	RAB1A	2	65297835	65357240	65357240	21	0.280741	0.179813	0.05	0.72453	0.748449	0.05
SLE	ENSG00000138071	ACTR2	2	65454887	65498387	65454887	68	0.0491321	0.0703572	0.05	0.391529	0.580211	0.05
SLE	ENSG00000197223	C1D	2	68268262	68338080	68338080	19	0.52935	0.825332	0.05	0.852757	0.973266	0.05
SLE	ENSG00000163219	ARHGAP25	2	68906733	69053965	68906733	17	0.0124777	0.00817549	0.05	0.206624	0.244153	0.05
SLE	ENSG00000115977	AAK1	2	69694919	69901481	69901481	261	0.518421	0.366874	0.05	0.851076	0.853465	0.05
SLE	ENSG00000087338	GMCL1	2	70056774	70108528	70056774	24	0.234728	0.877618	0.05	0.682732	0.981745	0.05
SLE	ENSG00000124380	SNRNP27	2	70120692	70132707	70120692	14	0.14921	0.362642	0.05	0.595291	0.851517	0.05
SLE	ENSG00000169564	PCBP1	2	70314585	70316332	70314585	75	0.295446	0.349465	0.05	0.731689	0.848426	0.05
SLE	ENSG00000116001	TIA1	2	70436576	70475792	70475792	21	0.636274	0.761382	0.05	0.896563	0.959534	0.05
SLE	ENSG00000143977	SNRPG	2	70508494	70520903	70520903	195	0.570224	0.816563	0.05	0.871341	0.973266	0.05
SLE	ENSG00000124383	MPHOSPH10	2	71357444	71377231	71357444	13	0.744463	0.825821	0.05	0.933339	0.973266	0.05
SLE	ENSG00000075292	ZNF638	2	71503691	71662199	71503691	37	0.836566	0.558912	0.05	0.955898	0.906853	0.05
SLE	ENSG00000135624	CCT7	2	73460548	73480149	73460548	51	0.939919	0.730392	0.05	0.983399	0.951775	0.05
SLE	ENSG00000144034	TPRKB	2	73956231	73964527	73964527	7	0.589157	0.763068	0.05	0.880161	0.960392	0.05
SLE	ENSG00000114956	DGUOK	2	74153953	74186088	74153953	42	0.480179	0.307951	0.05	0.829117	0.831568	0.05
SLE	ENSG00000163170	BOLA3	2	74362525	74375121	74375121	37	0.273073	0.210926	0.05	0.723489	0.775947	0.05
SLE	ENSG00000114978	MOB1A	2	74379655	74406025	74406025	35	0.796712	0.532389	0.05	0.944289	0.903958	0.05
SLE	ENSG00000239779	WBP1	2	74685456	74688018	74685456	18	0.348476	0.658585	0.05	0.772272	0.92415	0.05
SLE	ENSG00000115350	POLE4	2	75185619	75197255	75185619	62	0.389307	0.328152	0.05	0.791676	0.839064	0.05
SLE	ENSG00000115364	MRPL19	2	75873909	75917977	75873909	67	0.00168928	0.634432	0.05	0.0558735	0.916813	0.05
SLE	ENSG00000186854	TRABD2A	2	85048774	85134132	85134132	41	0.909771	0.673146	0.05	0.978139	0.931991	0.05
SLE	ENSG00000034510	TMSB10	2	85132749	85133786	85132749	395	0.677711	0.422719	0.05	0.913514	0.87326	0.05
SLE	ENSG00000152291	TGOLN2	2	85545147	85555548	85555548	41	0.281851	0.998286	0.05	0.72453	0.998891	0.05
SLE	ENSG00000042493	CAPG	2	85621871	85645555	85645555	164	0.396706	0.933531	0.05	0.796939	0.991665	0.05
SLE	ENSG00000118640	VAMP8	2	85788685	85809154	85788685	151	0.286503	0.84346	0.05	0.72453	0.975736	0.05
SLE	ENSG00000168899	VAMP5	2	85811531	85820535	85811531	46	0.630498	0.592595	0.05	0.894839	0.91011	0.05
SLE	ENSG00000168894	RNF181	2	85822848	85824736	85822848	58	0.970062	0.886607	0.05	0.991034	0.982008	0.05
SLE	ENSG00000115523	GNLY	2	85921414	85925977	85921414	277	0.913906	0.718281	0.05	0.981556	0.94809	0.05
SLE	ENSG00000115525	ST3GAL5	2	86066267	86116137	86116137	51	0.635943	0.523254	0.05	0.896563	0.900688	0.05
SLE	ENSG00000132305	IMMT	2	86371055	86422712	86422712	43	0.889878	0.661364	0.05	0.970317	0.925342	0.05
SLE	ENSG00000115561	CHMP3	2	86730554	86790602	86790602	20	0.469544	0.815548	0.05	0.826035	0.973266	0.05
SLE	ENSG00000172086	KRCC1	2	88326724	88355248	88355248	39	0.18726	0.0733982	0.05	0.646478	0.594139	0.05
SLE	ENSG00000153574	RPIA	2	88991162	89050452	88991162	35	0.478237	0.242462	0.05	0.829117	0.799371	0.05
SLE	ENSG00000211592	IGKC	2	89156674	89156708	89156708	132	0.0510843	0.314817	0.05	0.395016	0.834716	0.05
SLE	ENSG00000172005	MAL	2	95691422	95719737	95691422	19	0.772557	0.558931	0.05	0.93743	0.906853	0.05
SLE	ENSG00000232931	LINC00342	2	96472866	96481963	96481963	11	0.708796	0.54881	0.05	0.921926	0.906853	0.05
SLE	ENSG00000174501	ANKRD36C	2	96514587	96657541	96657541	10	0.0602319	0.0504608	0.05	0.426207	0.517392	0.05
SLE	ENSG00000158050	DUSP2	2	96808905	96811179	96811179	127	0.158693	0.910571	0.05	0.614921	0.987491	0.05
SLE	ENSG00000084090	STARD7	2	96850597	96874153	96874153	5	0.00485358	0.0597471	0.05	0.110262	0.546299	0.05
SLE	ENSG00000144021	CIAO1	2	96931870	96937383	96931870	30	0.146212	0.591354	0.05	0.59292	0.909957	0.05
SLE	ENSG00000144028	SNRNP200	2	96940074	96971297	96971297	37	0.733907	0.966957	0.05	0.932934	0.996131	0.05
SLE	ENSG00000196843	ARID5A	2	97202486	97218375	97202486	105	0.00139746	0.925932	0.05	0.0499836	0.990502	0.05
SLE	ENSG00000135976	ANKRD36	2	97779233	97930258	97779233	23	0.10918	0.0820382	0.05	0.539933	0.608426	0.05
SLE	ENSG00000230606	AC159540.1	2	98081083	98099107	98099107	14	0.0539313	0.775812	0.05	0.403632	0.965762	0.05
SLE	ENSG00000135940	COX5B	2	98262503	98264846	98262503	45	0.312831	0.88003	0.05	0.747415	0.981745	0.05
SLE	ENSG00000115073	ACTR1B	2	98272431	98280570	98280570	8	0.177947	0.35484	0.05	0.634181	0.851517	0.05
SLE	ENSG00000115085	ZAP70	2	98330023	98356325	98330023	29	0.428255	0.302215	0.05	0.812607	0.831568	0.05
SLE	ENSG00000183513	COA5	2	99215773	99224978	99224978	18	0.0560665	0.528705	0.05	0.408674	0.903958	0.05
SLE	ENSG00000071073	MGAT4A	2	99235569	99347589	99347589	211	0.520476	0.406534	0.05	0.851076	0.866197	0.05
SLE	ENSG00000158411	MITD1	2	99777890	99797521	99797521	13	0.429021	0.384864	0.05	0.812607	0.86347	0.05
SLE	ENSG00000185414	MRPL30	2	99797542	99811552	99797542	8	0.569331	0.466389	0.05	0.870845	0.890484	0.05
SLE	ENSG00000158417	EIF5B	2	99953816	100016937	99953816	10	0.762639	0.554483	0.05	0.934753	0.906853	0.05
SLE	ENSG00000071082	RPL31	2	101618707	101640494	101618707	451	0.239862	0.351643	0.05	0.685422	0.851026	0.05
SLE	ENSG00000158435	CNOT11	2	101869329	101886778	101869329	19	0.832103	0.629401	0.05	0.954982	0.916679	0.05
SLE	ENSG00000163162	RNF149	2	101887681	101925163	101925163	75	0.406502	0.970008	0.05	0.799026	0.996131	0.05
SLE	ENSG00000071054	MAP4K4	2	102313312	102508954	102313312	72	1.02699e-06	2.16199e-07	0.05	8.53789e-05	4.75021e-05	0.05
SLE	ENSG00000071051	NCK2	2	106361354	106510730	106361354	222	0.20029	0.233922	0.05	0.664774	0.789279	0.05
SLE	ENSG00000115652	UXS1	2	106709759	106810795	106810795	24	0.00487806	0.850464	0.05	0.110262	0.97832	0.05
SLE	ENSG00000135968	GCC2	2	109065017	109125854	109065017	165	0.390584	0.178732	0.05	0.791676	0.746346	0.05
SLE	ENSG00000169756	LIMS1	2	109150857	109303702	109150857	83	0.653374	0.440643	0.05	0.901003	0.883835	0.05
SLE	ENSG00000175701	LINC00116	2	110969106	111002888	111002888	10	0.957268	0.959159	0.05	0.988448	0.996131	0.05
SLE	ENSG00000144161	ZC3H8	2	112969102	113012713	113012713	44	0.924734	0.74627	0.05	0.982958	0.958067	0.05
SLE	ENSG00000125611	CHCHD5	2	113341817	113346852	113341817	24	0.930575	0.972918	0.05	0.982958	0.996131	0.05
SLE	ENSG00000115091	ACTR3	2	114647537	114720173	114647537	117	0.218673	0.0892218	0.05	0.675534	0.618241	0.05
SLE	ENSG00000088205	DDX18	2	118572226	118589955	118572226	60	0.0629191	0.692147	0.05	0.433944	0.943856	0.05
SLE	ENSG00000155368	DBI	2	120124497	120130126	120124497	41	0.738219	0.785508	0.05	0.932934	0.967613	0.05
SLE	ENSG00000088179	PTPN4	2	120517207	120741394	120517207	63	0.00548905	0.828058	0.05	0.119747	0.974464	0.05
SLE	ENSG00000236859	AC018737.1	2	122407226	122485784	122407226	10	0.37564	0.211645	0.05	0.786628	0.775947	0.05
SLE	ENSG00000155438	MKI67IP	2	122484521	122494499	122494499	28	0.536148	0.379241	0.05	0.858507	0.86035	0.05
SLE	ENSG00000211460	TSN	2	122494679	122525429	122494679	14	0.583953	0.521473	0.05	0.878786	0.899636	0.05
SLE	ENSG00000136732	GYPC	2	127413509	127454246	127413509	223	0.435817	0.457366	0.05	0.819856	0.890484	0.05
SLE	ENSG00000136717	BIN1	2	127805603	127864931	127864931	101	0.245781	0.0984068	0.05	0.694237	0.628217	0.05
SLE	ENSG00000169967	MAP3K2	2	128056306	128146041	128146041	25	0.777924	0.49356	0.05	0.939495	0.892737	0.05
SLE	ENSG00000163166	IWS1	2	128193783	128284462	128284462	37	0.420025	0.23765	0.05	0.807499	0.789626	0.05
SLE	ENSG00000136709	WDR33	2	128458596	128568761	128568761	50	0.556593	0.419257	0.05	0.865047	0.872048	0.05
SLE	ENSG00000144231	POLR2D	2	128603840	128615731	128615731	18	0.856463	0.705674	0.05	0.958341	0.946323	0.05
SLE	ENSG00000152082	MZT2B	2	130940324	130948302	130940324	109	0.00247524	0.00063772	0.05	0.0729224	0.0533907	0.05
SLE	ENSG00000136710	CCDC115	2	131095814	131099797	131099797	7	0.024627	0.23734	0.05	0.27953	0.789626	0.05
SLE	ENSG00000115839	RAB3GAP1	2	135809835	135933964	135809835	11	0.10452	0.0788625	0.05	0.539344	0.606012	0.05
SLE	ENSG00000144224	UBXN4	2	136499189	136542625	136499189	29	0.945138	0.92127	0.05	0.986458	0.989597	0.05
SLE	ENSG00000115866	DARS	2	136664247	136743447	136743447	19	0.833626	0.983242	0.05	0.954982	0.998169	0.05
SLE	ENSG00000121966	CXCR4	2	136871919	136875735	136875735	325	0.054262	0.0180262	0.05	0.40414	0.344511	0.05
SLE	ENSG00000075884	ARHGAP15	2	143848931	144525921	143848931	118	0.137368	0.897516	0.05	0.581915	0.985105	0.05
SLE	ENSG00000204406	MBD5	2	148778580	149275805	148778580	65	0.703755	0.520325	0.05	0.920779	0.899169	0.05
SLE	ENSG00000184898	RBM43	2	152104454	152118393	152118393	50	0.592481	0.340163	0.05	0.880161	0.845187	0.05
SLE	ENSG00000123609	NMI	2	152126979	152146571	152146571	55	0.883293	0.626001	0.05	0.967621	0.916679	0.05
SLE	ENSG00000162980	ARL5A	2	152645498	152685006	152685006	15	0.672757	0.89332	0.05	0.91029	0.984188	0.05
SLE	ENSG00000196504	PRPF40A	2	153508107	153574406	153574406	30	0.0523993	0.358147	0.05	0.396064	0.851517	0.05
SLE	ENSG00000177917	ARL6IP6	2	153574512	153617767	153574512	16	0.045737	0.224875	0.05	0.382302	0.785393	0.05
SLE	ENSG00000153234	NR4A2	2	157180944	157198860	157198860	299	0.80539	0.520962	0.05	0.949109	0.899407	0.05
SLE	ENSG00000115165	CYTIP	2	158271131	158345473	158345473	181	0.0583495	0.545743	0.05	0.419353	0.906853	0.05
SLE	ENSG00000136536	2025-03-07	2	160569000	160625363	160569000	67	0.277104	0.366135	0.05	0.72453	0.852915	0.05
SLE	ENSG00000153250	RBMS1	2	161128662	161350305	161350305	23	0.0801407	0.87143	0.05	0.483359	0.981397	0.05
SLE	ENSG00000136560	TANK	2	161993419	162092732	161993419	18	0.990328	0.946312	0.05	0.995594	0.994489	0.05
SLE	ENSG00000138385	SSB	2	170648443	170668266	170648443	34	0.868567	0.676816	0.05	0.962432	0.934419	0.05
SLE	ENSG00000198586	TLK1	2	171847333	172087824	172087824	43	0.747287	0.5461	0.05	0.933339	0.906853	0.05
SLE	ENSG00000077380	DYNC1I2	2	172543919	172604930	172543919	35	0.68327	0.398695	0.05	0.914595	0.866197	0.05
SLE	ENSG00000152256	PDK1	2	173420101	173489823	173420101	69	0.791254	0.50164	0.05	0.943842	0.894711	0.05
SLE	ENSG00000172845	SP3	2	174771187	174830430	174830430	33	0.491151	0.31835	0.05	0.837926	0.834716	0.05
SLE	ENSG00000138430	OLA1	2	174937175	175113426	175113426	44	0.725878	0.434128	0.05	0.928786	0.88202	0.05
SLE	ENSG00000138433	CIR1	2	175212750	175260443	175260443	84	0.802376	0.713313	0.05	0.946723	0.946323	0.05
SLE	ENSG00000163328	GPR155	2	175296966	175351822	175351822	45	0.783339	0.588524	0.05	0.942335	0.909894	0.05
SLE	ENSG00000115935	WIPF1	2	175424300	175547644	175547644	31	0.316456	0.509605	0.05	0.751139	0.894718	0.05
SLE	ENSG00000154518	ATP5G3	2	176040986	176048942	176048942	58	0.459522	0.324138	0.05	0.823712	0.836451	0.05
SLE	ENSG00000170144	HNRNPA3	2	178077391	178088686	178077391	145	0.59858	0.317606	0.05	0.882533	0.834716	0.05
SLE	ENSG00000116044	NFE2L2	2	178092323	178129859	178129859	32	0.789191	0.693047	0.05	0.943842	0.944115	0.05
SLE	ENSG00000180228	PRKRA	2	179296141	179316162	179316162	33	0.945919	0.888075	0.05	0.986458	0.982008	0.05
SLE	ENSG00000116095	PLEKHA3	2	179345195	179381189	179345195	21	0.69944	0.425627	0.05	0.918465	0.874599	0.05
SLE	ENSG00000115232	ITGA4	2	182321934	182400914	182321934	72	0.0209645	0.0131918	0.05	0.257981	0.314206	0.05
SLE	ENSG00000138449	SLC40A1	2	190425305	190448484	190448484	91	0.396611	0.274731	0.05	0.796939	0.817973	0.05
SLE	ENSG00000138381	ASNSD1	2	190526111	190535557	190526111	39	0.0242582	0.0232296	0.05	0.277392	0.378108	0.05
SLE	ENSG00000115419	GLS	2	191759878	191830278	191759878	20	0.136909	0.197067	0.05	0.581915	0.762713	0.05
SLE	ENSG00000115415	STAT1	2	191833760	191885686	191885686	176	2.00109e-09	3.52686e-05	1.439e-06	2.67624e-07	0.00406397	0.000632338
SLE	ENSG00000138378	STAT4	2	191894302	192016322	192016322	67	0.00393901	0.0345531	0.05	0.0953874	0.455816	0.05
SLE	ENSG00000173559	NABP1	2	192542853	192561385	192542853	41	0.418495	0.979428	0.05	0.806573	0.996804	0.05
SLE	ENSG00000196950	SLC39A10	2	196440701	196602426	196440701	32	0.682652	0.877986	0.05	0.914595	0.981745	0.05
SLE	ENSG00000081320	STK17B	2	196998290	197041227	197041227	119	0.107078	0.973321	0.05	0.539344	0.996131	0.05
SLE	ENSG00000272211	RP11-347P5.1	2	197015987	197019605	197015987	365	0.0842352	0.534305	0.05	0.497327	0.903958	0.05
SLE	ENSG00000065413	ANKRD44	2	197831741	198175897	198175897	64	0.519782	0.286748	0.05	0.851076	0.824578	0.05
SLE	ENSG00000231621	AC013264.2	2	198062715	198063997	198062715	63	0.183509	0.178822	0.05	0.639992	0.746346	0.05
SLE	ENSG00000115524	SF3B1	2	198254508	198299815	198299815	59	0.263298	0.105863	0.05	0.717307	0.651237	0.05
SLE	ENSG00000115541	HSPE1	2	198364999	198368181	198364999	33	0.0794073	0.0819012	0.05	0.482082	0.608426	0.05
SLE	ENSG00000115540	MOB4	2	198380295	198418423	198380295	30	0.108291	0.131071	0.05	0.539344	0.68391	0.05
SLE	ENSG00000082153	BZW1	2	201675317	201688569	201675317	22	0.115071	0.341983	0.05	0.553058	0.84561	0.05
SLE	ENSG00000013441	CLK1	2	201717732	201729422	201729422	102	0.989407	0.933976	0.05	0.995557	0.991665	0.05
SLE	ENSG00000240344	PPIL3	2	201735630	201754026	201754026	48	0.548036	0.331905	0.05	0.863605	0.840973	0.05
SLE	ENSG00000155744	FAM126B	2	201838441	201926147	201926147	75	0.619087	0.348619	0.05	0.893763	0.847812	0.05
SLE	ENSG00000119013	NDUFB3	2	201936156	201950473	201936156	42	0.0356082	0.0116795	0.05	0.339045	0.298353	0.05
SLE	ENSG00000003402	CFLAR	2	201980827	202041410	201980827	31	0.106701	0.176884	0.05	0.539344	0.744843	0.05
SLE	ENSG00000064012	CASP8	2	202098166	202152434	202098166	74	0.665166	0.503776	0.05	0.908657	0.894711	0.05
SLE	ENSG00000116030	SUMO1	2	203070903	203103331	203103331	92	0.141646	0.0500677	0.05	0.586907	0.516835	0.05
SLE	ENSG00000055044	NOP58	2	203130439	203168389	203130439	24	0.207405	0.220617	0.05	0.670099	0.783592	0.05
SLE	ENSG00000163596	ICA1L	2	203640690	203736708	203736708	50	0.141139	0.113649	0.05	0.586087	0.661168	0.05
SLE	ENSG00000119004	CYP20A1	2	204103663	204163009	204103663	30	0.0487451	0.0168246	0.05	0.390468	0.340477	0.05
SLE	ENSG00000138443	ABI2	2	204192942	204312446	204192942	22	0.504429	0.253195	0.05	0.842358	0.804883	0.05
SLE	ENSG00000178562	CD28	2	204571198	204603635	204571198	22	0.51155	0.714049	0.05	0.847215	0.946323	0.05
SLE	ENSG00000163600	ICOS	2	204801471	204826300	204801471	79	0.810563	0.747202	0.05	0.950176	0.958462	0.05
SLE	ENSG00000114942	EEF1B2	2	207024328	207027652	207024328	415	0.228955	0.547457	0.05	0.679721	0.906853	0.05
SLE	ENSG00000118263	KLF7	2	207938861	208031991	208031991	19	0.780141	0.53414	0.05	0.941281	0.903958	0.05
SLE	ENSG00000118260	CREB1	2	208394520	208468155	208394520	17	0.849304	0.749591	0.05	0.957998	0.959534	0.05
SLE	ENSG00000138363	ATIC	2	216176540	216214487	216176540	21	0.458562	0.466209	0.05	0.823071	0.890484	0.05
SLE	ENSG00000079246	XRCC5	2	216972187	217071026	216972187	50	0.961432	0.931758	0.05	0.989416	0.991104	0.05
SLE	ENSG00000197756	RPL37A	2	217362912	217443903	217362912	506	0.390585	0.176285	0.05	0.791676	0.744843	0.05
SLE	ENSG00000163466	ARPC2	2	219081817	219119079	219081817	165	0.595209	0.722814	0.05	0.881562	0.95003	0.05
SLE	ENSG00000127837	AAMP	2	219128850	219134980	219134980	19	0.979781	0.941839	0.05	0.992173	0.993859	0.05
SLE	ENSG00000135926	TMBIM1	2	219138915	219157309	219157309	32	0.733856	0.445418	0.05	0.932934	0.884056	0.05
SLE	ENSG00000144579	CTDSP1	2	219262979	219270664	219262979	32	0.628895	0.66272	0.05	0.894782	0.925762	0.05
SLE	ENSG00000144580	RQCD1	2	219433303	219461803	219433303	51	0.525183	0.872791	0.05	0.851076	0.981397	0.05
SLE	ENSG00000115649	CNPPD1	2	220036619	220042644	220042644	21	0.284365	0.679189	0.05	0.72453	0.935821	0.05
SLE	ENSG00000144567	FAM134A	2	220041054	220050201	220041054	12	0.312215	0.506674	0.05	0.747415	0.894711	0.05
SLE	ENSG00000127824	TUBA4A	2	220115060	220142892	220142892	95	0.435451	0.281476	0.05	0.819856	0.820962	0.05
SLE	ENSG00000135900	MRPL44	2	224822121	224832431	224822121	88	0.938718	0.767307	0.05	0.982958	0.962183	0.05
SLE	ENSG00000036257	CUL3	2	225334867	225450110	225450110	73	0.469464	0.654371	0.05	0.826035	0.92276	0.05
SLE	ENSG00000135905	DOCK10	2	225629807	225907162	225907162	33	0.775152	0.801975	0.05	0.938728	0.973266	0.05
SLE	ENSG00000168958	MFF	2	228189881	228222550	228189881	35	0.0607289	0.0355994	0.05	0.426489	0.455816	0.05
SLE	ENSG00000225963	AC009950.2	2	230990026	231038939	230990026	117	0.403814	0.209558	0.05	0.798676	0.774761	0.05
SLE	ENSG00000135899	SP110	2	231033634	231090444	231090444	57	0.43762	0.459445	0.05	0.819856	0.890484	0.05
SLE	ENSG00000079263	SP140	2	231068340	231177930	231068340	23	0.0446772	0.0137047	0.05	0.375484	0.314595	0.05
SLE	ENSG00000185404	SP140L	2	231191899	231268447	231191899	27	0.293625	0.162047	0.05	0.729556	0.734704	0.05
SLE	ENSG00000067066	SP100	2	231280657	231408805	231280657	119	0.0591195	0.799158	0.05	0.420953	0.973266	0.05
SLE	ENSG00000135932	CAB39	2	231577560	231685790	231577560	89	0.494554	0.615588	0.05	0.837952	0.916679	0.05
SLE	ENSG00000135916	ITM2C	2	231729354	231743963	231729354	130	0.438013	0.511197	0.05	0.819856	0.895963	0.05
SLE	ENSG00000115053	NCL	2	232318242	232329305	232329305	87	0.928307	0.710444	0.05	0.982958	0.946323	0.05
SLE	ENSG00000187514	PTMA	2	232571622	232578251	232571622	335	0.886875	0.647371	0.05	0.96876	0.92276	0.05
SLE	ENSG00000168918	INPP5D	2	233924677	234116549	233924677	27	0.67433	0.53745	0.05	0.910553	0.903958	0.05
SLE	ENSG00000188042	ARL4C	2	235401685	235405697	235405697	248	0.0264831	0.00826153	0.05	0.287852	0.244351	0.05
SLE	ENSG00000124831	LRRFIP1	2	238536219	238688958	238536219	51	0.547719	0.481934	0.05	0.863605	0.890484	0.05
SLE	ENSG00000184182	UBE2F	2	238875469	238951236	238875469	25	0.59212	0.317372	0.05	0.880161	0.834716	0.05
SLE	ENSG00000130414	NDUFA10	2	240831867	240964819	240964819	70	0.494638	0.34791	0.05	0.837952	0.847812	0.05
SLE	ENSG00000172428	MYEOV2	2	241065980	241076224	241076224	157	0.314389	0.817198	0.05	0.748541	0.973266	0.05
SLE	ENSG00000142327	RNPEPL1	2	241505221	241520789	241505221	353	0.215196	0.0832729	0.05	0.674925	0.608426	0.05
SLE	ENSG00000122085	MTERFD2	2	242011584	242041747	242041747	49	0.116645	0.0623463	0.05	0.557142	0.557553	0.05
SLE	ENSG00000115687	PASK	2	242045514	242088919	242088919	147	0.234393	0.155436	0.05	0.682732	0.731109	0.05
SLE	ENSG00000115685	PPP1R7	2	242088991	242123067	242088991	21	0.378058	0.334361	0.05	0.787877	0.842014	0.05
SLE	ENSG00000115677	HDLBP	2	242166679	242256476	242256476	18	0.950096	0.841938	0.05	0.98664	0.975736	0.05
SLE	ENSG00000168385	2025-09-02	2	242254515	242293442	242254515	91	0.0217033	0.204005	0.05	0.262832	0.769018	0.05
SLE	ENSG00000115694	STK25	2	242432089	242449145	242449145	21	0.161087	0.453134	0.05	0.620046	0.890064	0.05
SLE	ENSG00000113851	CRBN	3	3191695	3221394	3221394	66	0.319847	0.135192	0.05	0.752753	0.694513	0.05
SLE	ENSG00000150995	ITPR1	3	4535032	4889524	4535032	16	0.881419	0.632222	0.05	0.967468	0.916813	0.05
SLE	ENSG00000206573	SETD5-AS1	3	9429771	9440263	9440263	34	0.855611	0.704201	0.05	0.958341	0.946323	0.05
SLE	ENSG00000168137	SETD5	3	9439299	9520924	9439299	36	0.314581	0.453951	0.05	0.748541	0.890204	0.05
SLE	ENSG00000171148	TADA3	3	9821544	9834178	9834178	29	0.452026	0.400643	0.05	0.821999	0.866197	0.05
SLE	ENSG00000241553	ARPC4	3	9834468	9849410	9834468	70	0.522958	0.261789	0.05	0.851076	0.811784	0.05
SLE	ENSG00000163703	CRELD1	3	9975506	9987097	9975506	34	0.747135	0.485032	0.05	0.933339	0.890484	0.05
SLE	ENSG00000125037	EMC3	3	10004224	10028576	10028576	32	0.50069	0.730269	0.05	0.840678	0.951775	0.05
SLE	ENSG00000254999	BRK1	3	10157276	10168874	10157276	133	0.645532	0.397993	0.05	0.897486	0.866197	0.05
SLE	ENSG00000075975	MKRN2	3	12598513	12625099	12598513	14	0.130644	0.126972	0.05	0.573268	0.681881	0.05
SLE	ENSG00000132155	RAF1	3	12625213	12705725	12705725	41	0.624253	0.513824	0.05	0.894782	0.895963	0.05
SLE	ENSG00000144713	RPL32	3	12876303	12883087	12883087	516	0.337458	0.443339	0.05	0.764828	0.884056	0.05
SLE	ENSG00000132182	NUP210	3	13357737	13461809	13461809	98	0.204605	0.0922707	0.05	0.667539	0.619624	0.05
SLE	ENSG00000154767	XPC	3	14186647	14214562	14214562	65	0.477976	0.427354	0.05	0.829117	0.87619	0.05
SLE	ENSG00000170860	LSM3	3	14219858	14242619	14219858	52	0.16802	0.469055	0.05	0.629882	0.890484	0.05
SLE	ENSG00000154781	CCDC174	3	14693271	14714166	14693271	6	0.324986	0.282396	0.05	0.757841	0.820962	0.05
SLE	ENSG00000225733	FGD5-AS1	3	14961854	14989931	14989931	10	0.0439724	0.307637	0.05	0.370573	0.831568	0.05
SLE	ENSG00000131370	SH3BP5	3	15303665	15382875	15382875	77	0.478604	0.61226	0.05	0.829117	0.916679	0.05
SLE	ENSG00000154814	OXNAD1	3	16306706	16391806	16306706	171	0.029386	0.0273071	0.00470648	0.303327	0.411747	0.05
SLE	ENSG00000182568	SATB1	3	18386879	18487080	18487080	58	0.931847	0.712766	0.05	0.982958	0.946323	0.05
SLE	ENSG00000170142	UBE2E1	3	23847394	23932807	23847394	18	0.933988	0.773359	0.05	0.982958	0.965485	0.05
SLE	ENSG00000174748	RPL15	3	23958207	23965183	23958207	494	0.330188	0.26914	0.05	0.760793	0.812871	0.05
SLE	ENSG00000033867	SLC4A7	3	27414214	27525911	27525911	38	0.317139	0.418424	0.05	0.751597	0.872048	0.05
SLE	ENSG00000163513	TGFBR2	3	30647994	30735634	30647994	100	0.7705	0.658863	0.05	0.936746	0.92415	0.05
SLE	ENSG00000163527	STT3B	3	31574130	31679112	31574130	109	0.544561	0.368189	0.05	0.862684	0.853465	0.05
SLE	ENSG00000170293	CMTM8	3	32280171	32411817	32280171	164	0.95838	0.790341	0.05	0.988922	0.969534	0.05
SLE	ENSG00000153551	CMTM7	3	32433163	32497020	32433163	123	0.687068	0.438335	0.05	0.915197	0.882994	0.05
SLE	ENSG00000091317	CMTM6	3	32522804	32544900	32544900	53	0.505975	0.251222	0.05	0.844481	0.804883	0.05
SLE	ENSG00000178567	EPM2AIP1	3	37028274	37034795	37034795	15	0.59054	0.412329	0.05	0.880161	0.868715	0.05
SLE	ENSG00000144674	GOLGA4	3	37286794	37408242	37286794	138	0.302212	0.13177	0.05	0.738139	0.68391	0.05
SLE	ENSG00000144655	CSRNP1	3	39183346	39196053	39196053	179	0.162788	0.243802	0.05	0.622033	0.800339	0.05
SLE	ENSG00000144659	SLC25A38	3	39424839	39438842	39424839	23	0.077456	0.284187	0.05	0.478184	0.821779	0.05
SLE	ENSG00000168028	RPSA	3	39448180	39454033	39448180	419	0.0775728	0.164091	0.05	0.478184	0.734704	0.05
SLE	ENSG00000114784	EIF1B	3	40351175	40353915	40351175	19	0.589096	0.928666	0.05	0.880161	0.990502	0.05
SLE	ENSG00000188846	RPL14	3	40498783	40503861	40498783	309	0.361184	0.170522	0.05	0.77732	0.739584	0.05
SLE	ENSG00000168036	CTNNB1	3	41236328	41301587	41236328	182	0.227039	0.0895903	0.05	0.678865	0.618241	0.05
SLE	ENSG00000093183	SEC22C	3	42589461	42642572	42642572	19	0.493014	0.7585	0.05	0.837952	0.959534	0.05
SLE	ENSG00000008324	SS18L2	3	42623332	42636606	42623332	68	0.696981	0.455489	0.05	0.918465	0.890484	0.05
SLE	ENSG00000114857	NKTR	3	42642106	42690227	42642106	98	0.194596	0.93634	0.05	0.655218	0.991665	0.05
SLE	ENSG00000163788	SNRK	3	43328004	43466256	43328004	63	0.244537	0.0968351	0.05	0.692332	0.622394	0.05
SLE	ENSG00000163807	KIAA1143	3	44779153	44803154	44803154	39	0.225127	0.0976198	0.05	0.67852	0.62558	0.05
SLE	ENSG00000075914	EXOSC7	3	45016733	45054160	45016733	18	0.361669	0.988482	0.05	0.77732	0.998741	0.05
SLE	ENSG00000160799	CCDC12	3	46963216	47023472	47023472	22	0.0513326	0.712428	0.05	0.395016	0.946323	0.05
SLE	ENSG00000181555	SETD2	3	47057919	47205457	47205457	9	0.00780183	0.378048	0.05	0.150934	0.860116	0.05
SLE	ENSG00000173473	SMARCC1	3	47626762	47823596	47823596	10	0.204895	0.495108	0.05	0.667539	0.892737	0.05
SLE	ENSG00000232112	TMA7	3	48485256	48485616	48485256	196	0.343393	0.24363	0.05	0.767356	0.800339	0.05
SLE	ENSG00000164054	SHISA5	3	48509197	48542259	48542259	25	0.603821	0.563805	0.05	0.884079	0.908651	0.05
SLE	ENSG00000010256	UQCRC1	3	48636436	48648409	48648409	22	0.312583	0.234545	0.05	0.747415	0.789279	0.05
SLE	ENSG00000068745	IP6K2	3	48725436	48777786	48777786	28	0.489578	0.92493	0.05	0.836635	0.990502	0.05
SLE	ENSG00000114302	PRKAR2A	3	48782030	48885004	48885004	11	0.835366	0.696314	0.05	0.955898	0.944592	0.05
SLE	ENSG00000178467	P4HTM	3	49027422	49044494	49027422	11	0.337701	0.158126	0.05	0.764828	0.733363	0.05
SLE	ENSG00000178057	NDUFAF3	3	49057892	49060928	49057892	7	0.706415	0.444912	0.05	0.921926	0.884056	0.05
SLE	ENSG00000178035	IMPDH2	3	49061758	49066748	49066748	29	0.0568955	0.658357	0.05	0.413737	0.92415	0.05
SLE	ENSG00000233276	GPX1	3	49394609	49396033	49396033	53	0.53112	0.736945	0.05	0.854458	0.952452	0.05
SLE	ENSG00000145022	TCTA	3	49449639	49453908	49449639	17	0.945404	0.8797	0.05	0.986458	0.981745	0.05
SLE	ENSG00000164062	APEH	3	49711435	49721379	49711435	13	0.0453253	0.47691	0.05	0.379893	0.890484	0.05
SLE	ENSG00000176095	IP6K1	3	49761727	49823975	49823975	23	0.0218136	0.113137	0.05	0.263132	0.661168	0.05
SLE	ENSG00000004534	RBM6	3	49977440	50114683	49977440	34	0.118598	0.357378	0.05	0.560928	0.851517	0.05
SLE	ENSG00000114353	GNAI2	3	50263724	50296787	50263724	5	0.630383	0.662215	0.05	0.894839	0.925476	0.05
SLE	ENSG00000114735	HEMK1	3	50606583	50622366	50606583	27	0.0208836	0.695395	0.05	0.257981	0.944592	0.05
SLE	ENSG00000114737	CISH	3	50643927	50649262	50649262	244	0.496887	0.251337	0.05	0.837952	0.804883	0.05
SLE	ENSG00000114738	MAPKAPK3	3	50648951	50686720	50648951	12	0.000637561	0.698093	0.05	0.0265019	0.944592	0.05
SLE	ENSG00000145050	MANF	3	51422478	51426828	51422478	34	0.0810341	0.995946	0.05	0.486549	0.998891	0.05
SLE	ENSG00000164081	TEX264	3	51705191	51738339	51705191	37	0.0089785	0.104997	0.05	0.161508	0.648539	0.05
SLE	ENSG00000114779	ABHD14B	3	52002526	52017425	52017425	35	0.719133	0.79045	0.05	0.925636	0.969534	0.05
SLE	ENSG00000162244	RPL29	3	52027616	52029958	52029958	242	0.213173	0.186519	0.05	0.671843	0.759258	0.05
SLE	ENSG00000247596	TWF2	3	52262626	52273273	52273273	17	0.287127	0.124369	0.05	0.72453	0.681881	0.05
SLE	ENSG00000164088	PPM1M	3	52279841	52284613	52279841	36	0.437666	0.246596	0.05	0.819856	0.800982	0.05
SLE	ENSG00000168273	SMIM4	3	52568029	52613253	52568029	26	0.809026	0.677263	0.05	0.950176	0.934617	0.05
SLE	ENSG00000163939	PBRM1	3	52579368	52719933	52719933	8	0.895265	0.709909	0.05	0.972743	0.946323	0.05
SLE	ENSG00000114902	SPCS1	3	52738971	52742182	52738971	14	0.861307	0.600051	0.05	0.960455	0.911935	0.05
SLE	ENSG00000163935	SFMBT1	3	52937588	53080766	53080766	15	0.472717	0.230491	0.05	0.826292	0.786501	0.05
SLE	ENSG00000163931	TKT	3	53258723	53290047	53290047	36	0.84373	0.586368	0.05	0.957559	0.909894	0.05
SLE	ENSG00000113811	SELK	3	53918437	53926015	53926015	215	0.756461	0.463524	0.05	0.933886	0.890484	0.05
SLE	ENSG00000180376	CCDC66	3	56591189	56653929	56591189	35	0.221824	0.0938084	0.05	0.678261	0.619624	0.05
SLE	ENSG00000163946	FAM208A	3	56654573	56717265	56717265	31	0.938181	0.73606	0.05	0.982958	0.951995	0.05
SLE	ENSG00000163947	ARHGEF3	3	56761446	57112843	57112843	49	0.545782	0.57942	0.05	0.863605	0.909894	0.05
SLE	ENSG00000168374	ARF4	3	57557090	57583947	57583947	33	0.296866	0.847776	0.05	0.73337	0.976761	0.05
SLE	ENSG00000168291	PDHB	3	58413357	58419584	58419584	63	0.0928179	0.0470557	0.05	0.51451	0.511046	0.05
SLE	ENSG00000189283	FHIT	3	59735036	61237133	61237133	222	0.923043	0.838223	0.05	0.982958	0.975395	0.05
SLE	ENSG00000163634	THOC7	3	63819546	63849579	63849579	43	0.426886	0.247404	0.05	0.812339	0.801913	0.05
SLE	ENSG00000163635	ATXN7	3	63850233	63989138	63850233	36	0.752292	0.807057	0.05	0.933886	0.973266	0.05
SLE	ENSG00000163636	PSMD6	3	63996225	64009658	64009658	40	0.24873	0.0993994	0.05	0.697009	0.628217	0.05
SLE	ENSG00000144741	SLC25A26	3	66119285	66438540	66119285	62	0.311902	0.60608	0.05	0.747415	0.913971	0.05
SLE	ENSG00000172340	SUCLG2	3	67410884	67705038	67705038	77	0.314153	0.797048	0.05	0.748541	0.972905	0.05
SLE	ENSG00000144744	UBA3	3	69103881	69129559	69129559	14	0.644978	0.505792	0.05	0.897486	0.894711	0.05
SLE	ENSG00000144746	ARL6IP5	3	69134095	69155217	69134095	217	0.403305	0.643259	0.05	0.798676	0.920925	0.05
SLE	ENSG00000114861	FOXP1	3	71003844	71633140	71633140	494	0.150627	0.0570407	0.05	0.597306	0.535206	0.05
SLE	ENSG00000163605	PPP4R2	3	73045936	73118350	73045936	29	0.11861	0.048466	0.05	0.560928	0.513859	0.05
SLE	ENSG00000083937	CHMP2B	3	87276421	87304698	87276421	23	0.863322	0.802536	0.05	0.960459	0.973266	0.05
SLE	ENSG00000163320	CGGBP1	3	88101094	88198892	88198892	19	0.680974	0.416768	0.05	0.914071	0.872048	0.05
SLE	ENSG00000269028	MTRNR2L12	3	96335981	96337000	96337000	42	0.547467	0.549587	0.05	0.863605	0.906853	0.05
SLE	ENSG00000080822	CLDND1	3	98219684	98241910	98241910	101	0.15657	0.0563473	0.05	0.609634	0.533305	0.05
SLE	ENSG00000184220	CMSS1	3	99536678	99897447	99536678	26	0.00141676	0.446936	0.05	0.0500914	0.884056	0.05
SLE	ENSG00000114021	NIT2	3	100053545	100075710	100053545	12	0.137533	0.0488436	0.05	0.581915	0.513859	0.05
SLE	ENSG00000138468	SENP7	3	101043049	101232085	101232085	20	0.102125	0.0361304	0.05	0.536374	0.455816	0.05
SLE	ENSG00000174173	TRMT10C	3	101280706	101285290	101280706	65	0.180318	0.0702061	0.05	0.634181	0.580211	0.05
SLE	ENSG00000081154	PCNP	3	101292939	101313281	101292939	79	0.135151	0.508194	0.05	0.579811	0.894711	0.05
SLE	ENSG00000114391	RPL24	3	101399936	101405626	101405626	343	0.32401	0.355778	0.05	0.757336	0.851517	0.05
SLE	ENSG00000144815	NXPE3	3	101498046	101547073	101498046	14	0.0106504	0.963238	0.05	0.184048	0.996131	0.05
SLE	ENSG00000144802	NFKBIZ	3	101548457	101579866	101548457	99	0.0710902	0.0229393	0.05	0.456521	0.377334	0.05
SLE	ENSG00000114423	CBLB	3	105374305	105588396	105588396	52	0.598339	0.408527	0.05	0.882533	0.866197	0.05
SLE	ENSG00000114439	BBX	3	107241783	107530171	107241783	28	0.815941	0.613055	0.05	0.950176	0.916679	0.05
SLE	ENSG00000196776	CD47	3	107762145	107809872	107809872	164	0.749911	0.485729	0.05	0.933886	0.890484	0.05
SLE	ENSG00000271856	RP11-861A13.4	3	107844668	107857457	107844668	25	0.113378	0.0969203	0.05	0.551298	0.622394	0.05
SLE	ENSG00000114446	IFT57	3	107879659	107941417	107941417	15	0.557905	0.307846	0.05	0.86585	0.831568	0.05
SLE	ENSG00000163519	TRAT1	3	108541545	108573852	108541545	97	0.0614469	0.444549	0.05	0.428307	0.884056	0.05
SLE	ENSG00000153283	CD96	3	111011566	111384597	111011566	16	0.0696984	0.158784	0.05	0.450251	0.733363	0.05
SLE	ENSG00000239453	SIDT1-AS1	3	113307595	113309036	113309036	67	0.361655	0.226904	0.05	0.77732	0.786501	0.05
SLE	ENSG00000181722	ZBTB20	3	114056941	114866118	114866118	28	0.646771	0.397601	0.05	0.897486	0.866197	0.05
SLE	ENSG00000138495	COX17	3	119385766	119396301	119396301	16	0.0185715	0.00503104	0.05	0.247299	0.192738	0.05
SLE	ENSG00000065518	NDUFB4	3	120315156	120321347	120315156	38	0.398462	0.378742	0.05	0.798617	0.86035	0.05
SLE	ENSG00000180353	HCLS1	3	121350246	121379774	121379774	35	0.180055	0.282283	0.05	0.634181	0.820962	0.05
SLE	ENSG00000173230	GOLGB1	3	121382046	121468602	121468602	28	0.168068	0.384809	0.05	0.629882	0.86347	0.05
SLE	ENSG00000114023	FAM162A	3	122103023	122130714	122103023	12	0.281325	0.219971	0.05	0.72453	0.783137	0.05
SLE	ENSG00000173193	PARP14	3	122399465	122449687	122399465	81	0.146987	0.186882	0.05	0.59292	0.759258	0.05
SLE	ENSG00000175455	CCDC14	3	123616152	123680564	123680564	30	0.512183	0.406925	0.05	0.847215	0.866197	0.05
SLE	ENSG00000058262	SEC61A1	3	127770484	127790526	127770484	14	0.142044	0.0523291	0.05	0.587267	0.524008	0.05
SLE	ENSG00000163902	RPN1	3	128338817	128399918	128399918	14	0.679552	0.504484	0.05	0.914071	0.894711	0.05
SLE	ENSG00000075785	RAB7A	3	128444965	128533639	128444965	28	0.298679	0.369404	0.05	0.73514	0.85435	0.05
SLE	ENSG00000240682	ISY1	3	128846258	128880136	128880136	24	0.601823	0.399155	0.05	0.884079	0.866197	0.05
SLE	ENSG00000169714	CNBP	3	128888327	128902765	128902765	169	0.000870908	0.00224749	0.05	0.0334864	0.109735	0.05
SLE	ENSG00000183624	HMCES	3	128997671	129025029	128997671	23	0.204931	0.100778	0.05	0.667539	0.631351	0.05
SLE	ENSG00000184897	H1FX	3	129033615	129035120	129035120	272	0.406526	0.355441	0.05	0.799026	0.851517	0.05
SLE	ENSG00000113971	NPHP3	3	132297901	132441303	132441303	37	0.71496	0.513466	0.05	0.923652	0.895963	0.05
SLE	ENSG00000091527	CDV3	3	133292574	133309105	133292574	483	0.528789	0.570264	0.05	0.852757	0.908651	0.05
SLE	ENSG00000129055	ANAPC13	3	134196548	134205558	134205558	45	0.00476321	0.330773	0.05	0.10934	0.839574	0.05
SLE	ENSG00000182923	CEP63	3	134204869	134293855	134204869	26	0.017436	0.50842	0.05	0.239433	0.894711	0.05
SLE	ENSG00000158092	NCK1	3	136581050	136668665	136581050	30	0.474837	0.31338	0.05	0.826597	0.834089	0.05
SLE	ENSG00000114098	ARMC8	3	137906109	138017231	137906109	20	0.451964	0.432976	0.05	0.821999	0.881342	0.05
SLE	ENSG00000114120	SLC25A36	3	140660672	140698775	140660672	23	0.048139	0.358898	0.05	0.390284	0.851517	0.05
SLE	ENSG00000177311	ZBTB38	3	141043055	141168634	141043055	50	0.439767	0.38494	0.05	0.820371	0.86347	0.05
SLE	ENSG00000114125	RNF7	3	141457046	141466402	141457046	68	0.756046	0.805344	0.05	0.933886	0.973266	0.05
SLE	ENSG00000069849	ATP1B3	3	141594966	141645356	141594966	23	0.639923	0.904277	0.05	0.896563	0.986101	0.05
SLE	ENSG00000114126	TFDP2	3	141666234	141868386	141868386	44	0.828082	0.789174	0.05	0.953286	0.969534	0.05
SLE	ENSG00000114127	XRN1	3	142025449	142166904	142166904	28	0.970092	0.922534	0.05	0.991034	0.989751	0.05
SLE	ENSG00000175054	ATR	3	142168077	142297668	142297668	16	0.648498	0.46259	0.05	0.897486	0.890484	0.05
SLE	ENSG00000163714	U2SURP	3	142720402	142779567	142720402	29	0.573107	0.319124	0.05	0.873829	0.834716	0.05
SLE	ENSG00000114744	COMMD2	3	149456257	149470286	149470286	29	0.415511	0.197002	0.05	0.804856	0.762713	0.05
SLE	ENSG00000082996	RNF13	3	149530495	149679926	149530495	10	0.202246	0.558405	0.05	0.665555	0.906853	0.05
SLE	ENSG00000120742	SERP1	3	150259781	150321015	150321015	70	0.899855	0.66709	0.05	0.974366	0.929334	0.05
SLE	ENSG00000144895	EIF2A	3	150270141	150302029	150270141	87	0.808428	0.53665	0.05	0.950176	0.903958	0.05
SLE	ENSG00000198843	SELT	3	150320662	150348222	150320662	122	0.627067	0.676375	0.05	0.894782	0.934419	0.05
SLE	ENSG00000181788	SIAH2	3	150458914	150481264	150481264	190	0.809622	0.734223	0.05	0.950176	0.951775	0.05
SLE	ENSG00000174946	GPR171	3	150915619	150920988	150920988	135	0.180542	0.0955341	0.05	0.634181	0.619964	0.05
SLE	ENSG00000152601	MBNL1	3	151961617	152183569	151961617	180	0.17518	0.131233	0.05	0.634181	0.68391	0.05
SLE	ENSG00000181467	RAP2B	3	152880029	152886265	152880029	38	0.148066	0.0811912	0.05	0.593769	0.608426	0.05
SLE	ENSG00000174953	DHX36	3	153990335	154042286	154042286	56	0.152815	0.0558666	0.05	0.599441	0.533305	0.05
SLE	ENSG00000114850	SSR3	3	156257929	156272973	156272973	7	0.0611493	0.461428	0.05	0.428307	0.890484	0.05
SLE	ENSG00000163660	CCNL1	3	156864297	156878549	156878549	84	0.0716246	0.449663	0.05	0.456699	0.885952	0.05
SLE	ENSG00000113810	SMC4	3	160117669	160150232	160117669	42	0.0896465	0.0846733	0.05	0.509935	0.614281	0.05
SLE	ENSG00000186432	KPNA4	3	160212783	160283234	160283234	29	0.16304	0.128906	0.05	0.622223	0.68391	0.05
SLE	ENSG00000114209	PDCD10	3	167401086	167452727	167452727	34	0.360972	0.250253	0.05	0.77732	0.804883	0.05
SLE	ENSG00000008952	SEC62	3	169684523	169716161	169684523	90	0.0821083	0.0420461	0.05	0.490739	0.489901	0.05
SLE	ENSG00000173889	PHC3	3	169804520	169899537	169899537	31	0.00147658	0.15022	0.05	0.0509926	0.728135	0.05
SLE	ENSG00000163584	RPL22L1	3	170582664	170588272	170588272	116	0.121287	0.0498125	0.05	0.563702	0.516835	0.05
SLE	ENSG00000121858	TNFSF10	3	172223298	172241297	172241297	210	0.0517527	0.0172163	0.05	0.395016	0.342006	0.05
SLE	ENSG00000177565	TBL1XR1	3	176737143	176915261	176915261	92	0.14326	0.0510113	0.05	0.589034	0.521298	0.05
SLE	ENSG00000172667	ZMAT3	3	178735011	178790067	178790067	25	0.895017	0.648212	0.05	0.972743	0.92276	0.05
SLE	ENSG00000121879	PIK3CA	3	178865902	178957881	178865902	16	0.382004	0.201803	0.05	0.787972	0.767563	0.05
SLE	ENSG00000121864	ZNF639	3	179040779	179053323	179040779	34	0.703725	0.60177	0.05	0.920779	0.912156	0.05
SLE	ENSG00000136522	MRPL47	3	179306197	179322442	179322442	20	0.0941744	0.0701007	0.05	0.515859	0.580211	0.05
SLE	ENSG00000136521	NDUFB5	3	179322490	179345435	179322490	24	0.257894	0.114872	0.05	0.712742	0.662198	0.05
SLE	ENSG00000163728	TTC14	3	180319918	180335616	180319918	11	0.776542	0.488657	0.05	0.939177	0.890484	0.05
SLE	ENSG00000114796	KLHL24	3	183353356	183402265	183353356	37	0.449883	0.303682	0.05	0.821914	0.831568	0.05
SLE	ENSG00000161203	AP2M1	3	183892477	183901879	183892477	26	0.492411	0.553694	0.05	0.837952	0.906853	0.05
SLE	ENSG00000175166	PSMD2	3	184016497	184026842	184016497	14	0.637821	0.429404	0.05	0.896563	0.878222	0.05
SLE	ENSG00000177383	MAGEF1	3	184428156	184429836	184429836	44	0.0187773	0.0459007	0.05	0.248961	0.506572	0.05
SLE	ENSG00000136527	TRA2B	3	185633694	185655924	185655924	291	0.297067	0.201674	0.05	0.73337	0.767563	0.05
SLE	ENSG00000156976	EIF4A2	3	186501992	186507668	186501992	355	0.787391	0.703956	0.05	0.943842	0.946323	0.05
SLE	ENSG00000073849	ST6GAL1	3	186648274	186796341	186648274	131	0.543953	0.754712	0.05	0.862684	0.959534	0.05
SLE	ENSG00000145012	LPP	3	187925986	188608460	187925986	32	0.977286	0.852827	0.05	0.99185	0.978758	0.05
SLE	ENSG00000163961	RNF168	3	196195654	196230639	196230639	43	0.190256	0.0717934	0.05	0.6517	0.587569	0.05
SLE	ENSG00000163964	PIGX	3	196439229	196462878	196439229	20	0.620745	0.335978	0.05	0.893763	0.842014	0.05
SLE	ENSG00000114503	NCBP2	3	196662273	196669468	196669468	55	0.574181	0.83247	0.05	0.873877	0.974464	0.05
SLE	ENSG00000270170	NCBP2-AS2	3	196669494	196670411	196669494	67	0.208065	0.380331	0.05	0.670099	0.860792	0.05
SLE	ENSG00000075711	DLG1	3	196769431	197026171	197026171	109	0.194085	0.0986504	0.05	0.655218	0.628217	0.05
SLE	ENSG00000161267	BDH1	3	197236654	197300194	197300194	70	0.976867	0.87837	0.05	0.99185	0.981745	0.05
SLE	ENSG00000145016	KIAA0226	3	197398264	197476598	197476598	39	0.456862	0.698311	0.05	0.822299	0.944592	0.05
SLE	ENSG00000182899	RPL35A	3	197676858	197683481	197676858	201	0.337639	0.214604	0.05	0.764828	0.779364	0.05
SLE	ENSG00000182903	ZNF721	4	429559	492945	492945	13	0.795783	0.779458	0.05	0.943842	0.966594	0.05
SLE	ENSG00000169020	ATP5I	4	666225	667368	667368	241	0.00862586	0.505358	0.05	0.157935	0.894711	0.05
SLE	ENSG00000159692	CTBP1	4	1205236	1242925	1242925	7	0.441787	0.236714	0.05	0.820371	0.789626	0.05
SLE	ENSG00000013810	TACC3	4	1723227	1746898	1723227	10	0.305755	0.1665	0.05	0.742306	0.735855	0.05
SLE	ENSG00000243449	C4orf48	4	2043689	2045697	2043689	53	0.710501	0.468897	0.05	0.921926	0.890484	0.05
SLE	ENSG00000145220	LYAR	4	4269428	4291896	4291896	113	0.765136	0.486298	0.05	0.93581	0.890484	0.05
SLE	ENSG00000179010	MRFAP1	4	6641818	6644472	6641818	145	0.420747	0.306017	0.05	0.807875	0.831568	0.05
SLE	ENSG00000170846	AC093323.3	4	6675178	6677774	6675178	69	0.377741	0.195037	0.05	0.78775	0.762713	0.05
SLE	ENSG00000186222	BLOC1S4	4	6717842	6719387	6717842	89	0.189984	0.113544	0.05	0.651496	0.661168	0.05
SLE	ENSG00000109519	GRPEL1	4	7060633	7069924	7069924	134	0.410164	0.25242	0.05	0.802701	0.804883	0.05
SLE	ENSG00000071127	WDR1	4	10075963	10118573	10118573	60	0.51967	0.337155	0.05	0.851076	0.84369	0.05
SLE	ENSG00000038219	BOD1L1	4	13570362	13629347	13629347	52	0.418331	0.387663	0.05	0.806573	0.86347	0.05
SLE	ENSG00000118564	FBXL5	4	15606162	15683284	15683284	12	0.324808	0.792168	0.05	0.757841	0.970028	0.05
SLE	ENSG00000237765	FAM200B	4	15683303	15692070	15683303	25	0.180574	0.317806	0.05	0.634181	0.834716	0.05
SLE	ENSG00000168214	RBPJ	4	26165077	26436541	26165077	54	0.405663	0.197144	0.05	0.798953	0.762713	0.05
SLE	ENSG00000109689	STIM2	4	26859300	27027003	26859300	25	0.453592	0.951552	0.05	0.821999	0.995231	0.05
SLE	ENSG00000109787	KLF3	4	38682208	38702663	38682208	131	0.802117	0.518445	0.05	0.946723	0.898444	0.05
SLE	ENSG00000121895	TMEM156	4	38968365	39034542	39034542	115	0.423987	0.538448	0.05	0.81106	0.904219	0.05
SLE	ENSG00000109790	KLHL5	4	39046659	39128477	39046659	75	0.122017	0.766965	0.05	0.563702	0.962147	0.05
SLE	ENSG00000035928	RFC1	4	39289076	39367995	39367995	20	0.555713	0.295104	0.05	0.865047	0.830402	0.05
SLE	ENSG00000163682	RPL9	4	39455744	39460568	39460568	379	0.00991319	0.00263574	0.05	0.173256	0.122841	0.05
SLE	ENSG00000121897	LIAS	4	39460620	39479273	39460620	28	0.23322	0.996394	0.05	0.682572	0.998891	0.05
SLE	ENSG00000078140	UBE2K	4	39699664	39784412	39699664	23	0.808426	0.578098	0.05	0.950176	0.908651	0.05
SLE	ENSG00000121892	PDS5A	4	39824483	39979576	39979576	37	0.102585	0.632945	0.05	0.536374	0.916813	0.05
SLE	ENSG00000078177	N4BP2	4	40058446	40159872	40058446	7	0.117084	0.318648	0.05	0.557679	0.834716	0.05
SLE	ENSG00000168421	RHOH	4	40192673	40248587	40192673	158	0.0214375	0.419796	0.05	0.261674	0.872048	0.05
SLE	ENSG00000074966	TXK	4	48068410	48136273	48136273	75	0.266326	0.107831	0.05	0.718434	0.652931	0.05
SLE	ENSG00000109180	OCIAD1	4	48807229	48863834	48807229	26	0.865564	0.605458	0.05	0.960459	0.913971	0.05
SLE	ENSG00000145247	OCIAD2	4	48887036	48908954	48908954	28	0.770195	0.477003	0.05	0.936746	0.890484	0.05
SLE	ENSG00000226950	DANCR	4	53578597	53586247	53578597	63	0.0169576	0.0045629	0.05	0.236025	0.182279	0.05
SLE	ENSG00000109220	CHIC2	4	54875956	54930857	54930857	39	0.914284	0.834768	0.05	0.981618	0.975217	0.05
SLE	ENSG00000134851	TMEM165	4	56262124	56319564	56262124	18	0.119979	0.20295	0.05	0.563444	0.76805	0.05
SLE	ENSG00000090989	EXOC1	4	56719782	56771200	56719782	18	0.954573	0.866016	0.05	0.987977	0.981397	0.05
SLE	ENSG00000174799	CEP135	4	56815037	56899529	56815037	10	0.766058	0.732856	0.05	0.936564	0.951775	0.05
SLE	ENSG00000157426	AASDH	4	57204456	57253666	57253666	25	0.329825	0.653445	0.05	0.760793	0.92276	0.05
SLE	ENSG00000174780	SRP72	4	57333081	57369273	57333081	44	0.223912	0.0960922	0.05	0.67852	0.620965	0.05
SLE	ENSG00000084093	REST	4	57774075	57802010	57774075	58	0.17325	0.0644652	0.05	0.634181	0.561777	0.05
SLE	ENSG00000047315	POLR2B	4	57844990	57896565	57844990	22	0.592124	0.554024	0.05	0.880161	0.906853	0.05
SLE	ENSG00000145241	CENPC	4	68337521	68411324	68411324	79	0.96714	0.808451	0.05	0.990321	0.973266	0.05
SLE	ENSG00000033178	UBA6	4	68478370	68566897	68566897	10	0.368911	0.198117	0.05	0.782051	0.762713	0.05
SLE	ENSG00000156136	DCK	4	71858255	71896631	71858255	87	0.298804	0.517194	0.05	0.73514	0.897707	0.05
SLE	ENSG00000132466	ANKRD17	4	73939093	74124515	74124515	22	0.947402	0.979628	0.05	0.986635	0.996804	0.05
SLE	ENSG00000138757	G3BP2	4	76567966	76649709	76649709	114	0.993115	0.922225	0.05	0.997094	0.989751	0.05
SLE	ENSG00000138744	NAAA	4	76831809	76862102	76862102	73	0.179398	0.0893922	0.05	0.634181	0.618241	0.05
SLE	ENSG00000138750	NUP54	4	77035812	77069668	77069668	21	0.995247	0.944178	0.05	0.997842	0.994489	0.05
SLE	ENSG00000118816	CCNI	4	77968311	77997158	77997158	518	0.00268709	0.0553528	0.05	0.0778897	0.532079	0.05
SLE	ENSG00000138767	CNOT6L	4	78634541	78740769	78740769	104	0.292969	0.958801	0.05	0.729556	0.996131	0.05
SLE	ENSG00000138668	HNRNPD	4	83273651	83295453	83295453	101	0.623203	0.971398	0.05	0.894323	0.996131	0.05
SLE	ENSG00000152795	HNRNPDL	4	83343717	83351294	83351294	236	0.367687	0.361761	0.05	0.782051	0.851517	0.05
SLE	ENSG00000138674	SEC31A	4	83739814	83812419	83812419	26	0.155869	0.919381	0.05	0.609215	0.989597	0.05
SLE	ENSG00000251022	THAP9-AS1	4	83814162	83822113	83822113	18	0.11221	0.904949	0.05	0.551298	0.986101	0.05
SLE	ENSG00000145287	PLAC8	4	84011201	84058228	84058228	117	0.289139	0.67151	0.05	0.725973	0.931991	0.05
SLE	ENSG00000163319	MRPS18C	4	84377118	84390888	84377118	52	0.537777	0.280463	0.05	0.859326	0.820962	0.05
SLE	ENSG00000163322	FAM175A	4	84382092	84444501	84444501	25	0.802324	0.915161	0.05	0.946723	0.989597	0.05
SLE	ENSG00000198189	HSD17B11	4	88257762	88312538	88312538	131	0.438446	0.778547	0.05	0.819856	0.966594	0.05
SLE	ENSG00000163644	PPM1K	4	89178772	89205921	89205921	24	0.0209228	0.00608929	0.05	0.257981	0.215295	0.05
SLE	ENSG00000138640	FAM13A	4	89647106	90032549	90032549	185	0.000681689	0.00160307	0.05	0.0272493	0.0966872	0.05
SLE	ENSG00000185477	GPRIN3	4	90157537	90229161	90229161	82	0.0354267	0.01027	0.05	0.339045	0.282059	0.05
SLE	ENSG00000138698	RAP1GDS1	4	99182535	99365012	99182535	20	0.795936	0.833284	0.05	0.943842	0.974594	0.05
SLE	ENSG00000151247	EIF4E	4	99792835	99851788	99851788	86	0.646503	0.462345	0.05	0.897486	0.890484	0.05
SLE	ENSG00000197894	ADH5	4	99992132	100009952	100009952	64	0.121719	0.140129	0.05	0.563702	0.709406	0.05
SLE	ENSG00000164031	DNAJB14	4	100817405	100867883	100867883	18	0.393356	0.230372	0.05	0.79446	0.786501	0.05
SLE	ENSG00000164032	H2AFZ	4	100869245	100871545	100871545	122	0.525847	0.382851	0.05	0.851076	0.862114	0.05
SLE	ENSG00000138814	PPP3CA	4	101944566	102269435	102269435	59	0.00829969	0.169981	0.05	0.15655	0.739584	0.05
SLE	ENSG00000138821	SLC39A8	4	103172198	103306667	103306667	15	0.846125	0.573664	0.05	0.957559	0.908651	0.05
SLE	ENSG00000109320	NFKB1	4	103422486	103538459	103422486	74	0.0698212	0.0856479	0.05	0.450251	0.618241	0.05
SLE	ENSG00000109332	UBE2D3	4	103715540	103790053	103790053	38	0.106319	0.0889968	0.05	0.539344	0.618241	0.05
SLE	ENSG00000145354	CISD2	4	103790135	103810399	103790135	32	0.620434	0.39975	0.05	0.893763	0.866197	0.05
SLE	ENSG00000138777	PPA2	4	106290234	106395238	106395238	30	0.851274	0.584766	0.05	0.958283	0.909894	0.05
SLE	ENSG00000164022	AIMP1	4	107236701	107270383	107236701	53	0.193454	0.131719	0.05	0.654637	0.68391	0.05
SLE	ENSG00000138795	LEF1	4	108968701	109090112	109090112	146	0.93318	0.949114	0.05	0.982958	0.994489	0.05
SLE	ENSG00000109475	RPL34	4	109541722	109551568	109541722	428	0.203039	0.997839	0.05	0.665555	0.998891	0.05
SLE	ENSG00000005059	CCDC109B	4	110481361	110609784	110481361	48	0.265079	0.116848	0.05	0.717767	0.66679	0.05
SLE	ENSG00000138794	CASP6	4	110609875	110624739	110624739	35	0.721009	0.642611	0.05	0.926023	0.920925	0.05
SLE	ENSG00000123739	PLA2G12A	4	110631145	110651233	110651233	28	0.167413	0.0612105	0.05	0.629882	0.555409	0.05
SLE	ENSG00000109534	GAR1	4	110736666	110745893	110736666	20	0.22484	0.2656	0.05	0.67852	0.8119	0.05
SLE	ENSG00000269893	SNHG8	4	119199864	119200978	119199864	276	0.191799	0.228892	0.05	0.652029	0.786501	0.05
SLE	ENSG00000145390	USP53	4	120133800	120216672	120133800	88	0.504231	0.385435	0.05	0.842358	0.86347	0.05
SLE	ENSG00000164096	C4orf3	4	120218207	120225600	120225600	17	0.835031	0.966335	0.05	0.955898	0.996131	0.05
SLE	ENSG00000164111	ANXA5	4	122589110	122618268	122618268	139	0.117458	0.58677	0.05	0.558423	0.909894	0.05
SLE	ENSG00000138688	KIAA1109	4	123073488	123283913	123073488	12	0.111917	0.0401722	0.05	0.55081	0.477103	0.05
SLE	ENSG00000077684	PHF17	4	129730779	129796379	129730779	23	0.0726602	0.0398831	0.05	0.458938	0.475506	0.05
SLE	ENSG00000109381	ELF2	4	139949266	140098372	140098372	54	0.832431	0.835624	0.05	0.954982	0.975395	0.05
SLE	ENSG00000109390	NDUFC1	4	140211071	140223705	140223705	55	0.344013	0.574534	0.05	0.767356	0.908651	0.05
SLE	ENSG00000273247	RP11-83A24.2	4	140333081	140374960	140374960	22	0.573273	0.299641	0.05	0.873829	0.831568	0.05
SLE	ENSG00000153130	SCOC	4	141178440	141306880	141178440	77	0.862253	0.632689	0.05	0.960459	0.916813	0.05
SLE	ENSG00000109452	INPP4B	4	142944313	143768585	143768585	75	0.788064	0.497217	0.05	0.943842	0.893365	0.05
SLE	ENSG00000153147	SMARCA5	4	144434616	144478639	144434616	16	0.522315	0.92025	0.05	0.851076	0.989597	0.05
SLE	ENSG00000164163	ABCE1	4	146019369	146050331	146019369	23	0.809076	0.961217	0.05	0.950176	0.996131	0.05
SLE	ENSG00000164167	LSM6	4	147096837	147121152	147096837	100	0.216403	0.553947	0.05	0.674925	0.906853	0.05
SLE	ENSG00000164169	PRMT10	4	148558936	148605381	148605381	87	0.864698	0.635017	0.05	0.960459	0.917049	0.05
SLE	ENSG00000198589	LRBA	4	151185594	151936879	151936879	27	0.8137	0.976209	0.05	0.950176	0.99629	0.05
SLE	ENSG00000145425	RPS3A	4	152020725	152025804	152020725	264	0.545956	0.286849	0.05	0.863605	0.824578	0.05
SLE	ENSG00000245954	RP11-18H21.1	4	153021906	153025872	153021906	86	0.598178	0.697621	0.05	0.882533	0.944592	0.05
SLE	ENSG00000170006	TMEM154	4	153539784	153601317	153601317	17	0.165432	0.692332	0.05	0.627459	0.943856	0.05
SLE	ENSG00000171503	ETFDH	4	159593408	159630285	159593408	24	0.259214	0.479553	0.05	0.713826	0.890484	0.05
SLE	ENSG00000171497	PPID	4	159630776	159644548	159644548	12	0.585401	0.320657	0.05	0.880072	0.835251	0.05
SLE	ENSG00000170088	TMEM192	4	165995574	166129701	166129701	59	0.799135	0.568483	0.05	0.944712	0.908651	0.05
SLE	ENSG00000164104	HMGB2	4	174252846	174256276	174256276	321	0.376438	0.173018	0.05	0.786632	0.74123	0.05
SLE	ENSG00000129128	SPCS3	4	177241115	177253396	177241115	88	0.926813	0.792644	0.05	0.982958	0.970224	0.05
SLE	ENSG00000038002	AGA	4	178351924	178363657	178363657	17	0.963508	0.914628	0.05	0.989558	0.989587	0.05
SLE	ENSG00000164323	KIAA1430	4	186080819	186130658	186130658	67	0.212709	0.897996	0.05	0.671843	0.985105	0.05
SLE	ENSG00000109775	UFSP2	4	186320694	186347139	186347139	13	0.0857891	0.876047	0.05	0.501411	0.981745	0.05
SLE	ENSG00000109536	FRG1	4	190861943	190884359	190861943	26	0.906157	0.791106	0.05	0.977302	0.969534	0.05
SLE	ENSG00000073578	SDHA	5	218356	256815	218356	34	0.512298	0.742938	0.05	0.847215	0.954984	0.05
SLE	ENSG00000249915	PDCD6	5	271736	315089	271736	13	0.76294	0.544499	0.05	0.934753	0.906469	0.05
SLE	ENSG00000180104	EXOC3	5	443273	470102	443273	12	0.0944161	0.655402	0.05	0.515859	0.92276	0.05
SLE	ENSG00000171421	MRPL36	5	1798500	1801480	1801480	18	0.426468	0.262948	0.05	0.812339	0.811784	0.05
SLE	ENSG00000133398	MED10	5	6371994	6378707	6378707	51	0.272893	0.113684	0.05	0.723489	0.661168	0.05
SLE	ENSG00000150753	CCT5	5	10250033	10263426	10250033	55	0.795846	0.6736	0.05	0.943842	0.93207	0.05
SLE	ENSG00000145495	2025-03-06	5	10353815	10440500	10353815	219	0.191242	0.729311	0.05	0.652029	0.951775	0.05
SLE	ENSG00000112977	DAP	5	10679342	10761384	10761384	76	0.0959708	0.335583	0.05	0.515859	0.842014	0.05
SLE	ENSG00000145569	FAM105A	5	14581884	14615116	14581884	22	0.132721	0.0952524	0.05	0.576622	0.619964	0.05
SLE	ENSG00000154122	ANKH	5	14704910	14871887	14871887	6	0.0208097	0.0132792	0.05	0.257981	0.314206	0.05
SLE	ENSG00000154153	FAM134B	5	16473147	16617167	16617167	29	0.614057	0.651801	0.05	0.892106	0.92276	0.05
SLE	ENSG00000113384	GOLPH3	5	32124810	32174456	32174456	476	0.16126	0.768273	0.05	0.620046	0.96261	0.05
SLE	ENSG00000113387	SUB1	5	32531739	32604185	32531739	414	0.137144	0.048631	0.05	0.581915	0.513859	0.05
SLE	ENSG00000113460	BRIX1	5	34915481	34926101	34915481	48	0.147266	0.39422	0.05	0.59292	0.866197	0.05
SLE	ENSG00000168685	IL7R	5	35852797	35879705	35852797	450	0.0139427	0.0638928	0.05	0.216639	0.561677	0.05
SLE	ENSG00000082068	WDR70	5	37379314	37753537	37379314	10	0.275889	0.308681	0.05	0.72453	0.831568	0.05
SLE	ENSG00000164327	RICTOR	5	38938021	39074510	39074510	106	0.269513	0.296148	0.05	0.719638	0.830402	0.05
SLE	ENSG00000082074	FYB	5	39105338	39274630	39274630	148	0.33131	0.841073	0.05	0.761065	0.975736	0.05
SLE	ENSG00000171522	PTGER4	5	40679600	40693837	40679600	194	0.0199634	0.573818	0.05	0.253691	0.908651	0.05
SLE	ENSG00000145592	RPL37	5	40825364	40835437	40835437	443	0.568025	0.727238	0.05	0.869708	0.950453	0.05
SLE	ENSG00000083720	OXCT1	5	41730167	41870621	41870621	19	0.190626	0.993934	0.05	0.652029	0.998891	0.05
SLE	ENSG00000251131	CTD-2035E11.3	5	43019338	43024349	43019338	18	0.535853	0.487083	0.05	0.858507	0.890484	0.05
SLE	ENSG00000177721	ANXA2R	5	43039335	43043272	43043272	35	0.286431	0.122664	0.05	0.72453	0.678623	0.05
SLE	ENSG00000215068	AC025171.1	5	43041677	43045366	43041677	11	0.985426	0.866978	0.05	0.994478	0.981397	0.05
SLE	ENSG00000172262	ZNF131	5	43067683	43192123	43067683	38	0.145584	0.0652031	0.05	0.592349	0.563384	0.05
SLE	ENSG00000112996	MRPS30	5	44809027	44820530	44809027	11	0.579906	0.377402	0.05	0.876887	0.859917	0.05
SLE	ENSG00000170571	EMB	5	49692026	49739082	49739082	51	0.051552	0.513831	0.05	0.395016	0.895963	0.05
SLE	ENSG00000151883	PARP8	5	49961733	50142356	49961733	39	0.697133	0.709952	0.05	0.918465	0.946323	0.05
SLE	ENSG00000164172	MOCS2	5	52391509	52405608	52405608	35	0.389146	0.187384	0.05	0.791676	0.759258	0.05
SLE	ENSG00000164258	NDUFS4	5	52856463	52979168	52856463	18	0.0260748	0.00747304	0.05	0.286774	0.239041	0.05
SLE	ENSG00000145649	GZMA	5	54398476	54406080	54398476	159	0.53928	0.864123	0.05	0.85981	0.981397	0.05
SLE	ENSG00000067248	DHX29	5	54552073	54603550	54603550	31	0.847942	0.592636	0.05	0.957559	0.91011	0.05
SLE	ENSG00000134352	IL6ST	5	55230923	55290821	55290821	180	0.000210544	0.975963	0.05	0.0104457	0.99629	0.05
SLE	ENSG00000164512	ANKRD55	5	55395507	55529186	55529186	109	0.00199321	0.854666	0.05	0.0632073	0.979773	0.05
SLE	ENSG00000095015	MAP3K1	5	56111401	56191979	56111401	96	0.113077	0.970847	0.05	0.551298	0.996131	0.05
SLE	ENSG00000062194	GPBP1	5	56469775	56560506	56469775	35	0.235733	0.0926712	0.05	0.683427	0.619624	0.05
SLE	ENSG00000188725	SMIM15	5	60453536	60457054	60457054	9	0.0423207	0.155747	0.05	0.362614	0.731109	0.05
SLE	ENSG00000068796	KIF2A	5	61601989	61682210	61601989	25	0.6191	0.511376	0.05	0.893763	0.895963	0.05
SLE	ENSG00000086189	DIMT1	5	61683081	61699766	61699766	50	0.94842	0.930557	0.05	0.98664	0.991058	0.05
SLE	ENSG00000153006	SREK1IP1	5	64013971	64064512	64064512	31	0.664804	0.382321	0.05	0.908657	0.862114	0.05
SLE	ENSG00000153015	CWC27	5	64064757	64314590	64064757	25	0.0157985	0.0570683	0.05	0.228484	0.535206	0.05
SLE	ENSG00000123219	CENPK	5	64813593	64858998	64858998	97	0.287	0.199795	0.05	0.72453	0.765215	0.05
SLE	ENSG00000113593	PPWD1	5	64859066	64883376	64859066	26	0.598258	0.64588	0.05	0.882533	0.92276	0.05
SLE	ENSG00000197860	SGTB	5	64962061	65018862	65018862	19	0.935181	0.721308	0.05	0.982958	0.948587	0.05
SLE	ENSG00000145675	PIK3R1	5	67511548	67597649	67511548	299	0.695905	0.405585	0.05	0.918465	0.866197	0.05
SLE	ENSG00000134056	MRPS36	5	68513587	68525956	68513587	47	0.463998	0.279912	0.05	0.826035	0.820962	0.05
SLE	ENSG00000145736	GTF2H2	5	70330784	70363479	70363479	17	0.0857546	0.0291634	0.05	0.501411	0.426975	0.05
SLE	ENSG00000145741	BTF3	5	72794233	72801460	72794233	528	0.0963599	0.0319218	0.05	0.516382	0.443435	0.05
SLE	ENSG00000164346	NSA2	5	74064756	74072737	74064756	126	0.00057877	0.892179	0.05	0.0248115	0.983989	0.05
SLE	ENSG00000122008	POLK	5	74807581	74896969	74807581	6	0.466471	0.647064	0.05	0.826035	0.92276	0.05
SLE	ENSG00000145703	IQGAP2	5	75699074	76003957	75699074	110	0.192039	0.378482	0.05	0.652029	0.86035	0.05
SLE	ENSG00000171530	TBCA	5	76986991	77164604	77164604	73	0.246881	0.12627	0.05	0.694941	0.681881	0.05
SLE	ENSG00000245556	CTD-2037K23.2	5	77638189	77656331	77656331	7	0.847502	0.86418	0.05	0.957559	0.981397	0.05
SLE	ENSG00000164329	PAPD4	5	78908243	78982471	78908243	38	0.625426	0.584464	0.05	0.894782	0.909894	0.05
SLE	ENSG00000164300	SERINC5	5	79407050	79551898	79551898	184	0.595541	0.609398	0.05	0.881562	0.914639	0.05
SLE	ENSG00000113318	MSH3	5	79950971	80172279	79950971	15	0.10052	0.686032	0.05	0.53127	0.940389	0.05
SLE	ENSG00000131732	ZCCHC9	5	80597409	80609116	80597409	7	0.794249	0.574643	0.05	0.943842	0.908651	0.05
SLE	ENSG00000145687	SSBP2	5	80708840	81047616	81047616	39	0.78033	0.488232	0.05	0.941281	0.890484	0.05
SLE	ENSG00000186468	RPS23	5	81569177	81574396	81574396	438	0.914881	0.982581	0.05	0.981712	0.998169	0.05
SLE	ENSG00000174695	TMEM167A	5	82348665	82373682	82373682	98	0.854836	0.582515	0.05	0.958331	0.909894	0.05
SLE	ENSG00000127184	COX7C	5	85913721	85916779	85913721	311	0.452489	0.413348	0.05	0.821999	0.870267	0.05
SLE	ENSG00000134480	CCNH	5	86688524	86708836	86708836	14	0.178531	0.681243	0.05	0.634181	0.937585	0.05
SLE	ENSG00000247828	TMEM161B-AS1	5	87564888	87732502	87564888	14	0.143668	0.49636	0.05	0.589034	0.892737	0.05
SLE	ENSG00000113369	ARRDC3	5	90664541	90679176	90679176	328	0.282752	0.11567	0.05	0.72453	0.664502	0.05
SLE	ENSG00000133302	ANKRD32	5	93954052	94075141	93954052	22	0.900956	0.806658	0.05	0.974366	0.973266	0.05
SLE	ENSG00000198677	TTC37	5	94799599	94890711	94890711	9	0.00974287	0.0631352	0.05	0.171252	0.561677	0.05
SLE	ENSG00000173221	GLRX	5	95087023	95158709	95158709	130	0.87644	0.831555	0.05	0.965245	0.974464	0.05
SLE	ENSG00000153113	CAST	5	95860971	96115299	95860971	104	0.00270943	0.00510358	0.05	0.0778897	0.192738	0.05
SLE	ENSG00000164308	ERAP2	5	96211643	96255420	96211643	78	0.0648071	0.300088	0.05	0.44201	0.831568	0.05
SLE	ENSG00000113441	LNPEP	5	96271514	96373219	96271514	340	0.229373	0.112454	0.05	0.679721	0.661168	0.05
SLE	ENSG00000198961	PJA2	5	108670410	108745695	108745695	14	0.584852	0.77188	0.05	0.87971	0.964818	0.05
SLE	ENSG00000112893	MAN2A1	5	109025067	109202879	109025067	17	0.0993781	0.66847	0.05	0.528666	0.930113	0.05
SLE	ENSG00000152495	CAMK4	5	110559351	110830584	110559351	100	0.827008	0.873877	0.05	0.953024	0.981397	0.05
SLE	ENSG00000224032	EPB41L4A-AS1	5	111496223	111498317	111496223	138	0.285524	0.311297	0.05	0.72453	0.832204	0.05
SLE	ENSG00000153037	SRP19	5	112196919	112205485	112196919	71	0.289351	0.32229	0.05	0.725973	0.835889	0.05
SLE	ENSG00000129625	REEP5	5	112212084	112258236	112258236	19	0.446868	0.80861	0.05	0.820864	0.973266	0.05
SLE	ENSG00000172795	DCP2	5	112312399	112356667	112312399	74	0.357959	0.15687	0.05	0.77732	0.733363	0.05
SLE	ENSG00000177879	AP3S1	5	115177556	115249778	115177556	30	0.672668	0.509164	0.05	0.91029	0.894718	0.05
SLE	ENSG00000145779	TNFAIP8	5	118604387	118735383	118604387	61	0.694491	0.426385	0.05	0.918465	0.87554	0.05
SLE	ENSG00000164902	PHAX	5	125935960	125962944	125935960	21	0.833483	0.648283	0.05	0.954982	0.92276	0.05
SLE	ENSG00000245937	CTC-228N24.3	5	127276118	127418864	127418864	22	0.649354	0.361412	0.05	0.897486	0.851517	0.05
SLE	ENSG00000169567	HINT1	5	130494720	130507428	130507428	89	0.937642	0.726269	0.05	0.982958	0.950453	0.05
SLE	ENSG00000186687	LYRM7	5	130506503	130541119	130506503	8	0.96517	0.883124	0.05	0.989951	0.981745	0.05
SLE	ENSG00000158985	CDC42SE2	5	130581186	130734140	130581186	221	0.378605	0.448291	0.05	0.787972	0.885073	0.05
SLE	ENSG00000158987	RAPGEF6	5	130759614	130970929	130970929	16	0.692568	0.501043	0.05	0.917854	0.894711	0.05
SLE	ENSG00000217128	FNIP1	5	130977407	131132710	131132710	8	0.76215	0.475614	0.05	0.934753	0.890484	0.05
SLE	ENSG00000164398	ACSL6	5	131142683	131347936	131347936	24	0.84496	0.932244	0.05	0.957559	0.991104	0.05
SLE	ENSG00000197536	C5orf56	5	131746328	131811736	131746328	55	0.232925	0.415702	0.05	0.682572	0.871559	0.05
SLE	ENSG00000125347	IRF1	5	131817301	131826490	131826490	272	0.56387	0.602461	0.05	0.869708	0.912156	0.05
SLE	ENSG00000164405	UQCRQ	5	132202252	132203723	132202252	74	0.264138	0.899561	0.05	0.717307	0.985701	0.05
SLE	ENSG00000155329	ZCCHC10	5	132332677	132362296	132362296	59	0.878482	0.634557	0.05	0.965994	0.916813	0.05
SLE	ENSG00000081059	TCF7	5	133450402	133483920	133450402	121	0.000682119	0.0574393	0.05	0.0272493	0.535404	0.05
SLE	ENSG00000113558	SKP1	5	133484633	133512729	133512729	429	0.00460207	0.0016716	0.05	0.107242	0.0988813	0.05
SLE	ENSG00000113575	PPP2CA	5	133530025	133561833	133561833	44	0.00602653	0.57399	0.05	0.126864	0.908651	0.05
SLE	ENSG00000119048	UBE2B	5	133706870	133727683	133706870	64	0.959464	0.897982	0.05	0.98911	0.985105	0.05
SLE	ENSG00000043143	PHF15	5	133860003	133918918	133860003	19	0.453705	0.264614	0.05	0.821999	0.811784	0.05
SLE	ENSG00000164615	CAMLG	5	134074191	134087847	134074191	78	0.108585	0.0480159	0.05	0.539344	0.513859	0.05
SLE	ENSG00000145833	DDX46	5	134094469	134169313	134094469	6	0.531746	0.916959	0.05	0.855019	0.989597	0.05
SLE	ENSG00000181904	C5orf24	5	134181370	134195427	134181370	27	0.825874	0.757216	0.05	0.952614	0.959534	0.05
SLE	ENSG00000113648	H2AFY	5	134669852	134734969	134734969	38	0.264362	0.264701	0.05	0.717307	0.811784	0.05
SLE	ENSG00000177733	HNRNPA0	5	137087075	137090039	137090039	262	0.57365	0.700807	0.05	0.873877	0.946305	0.05
SLE	ENSG00000120705	ETF1	5	137841784	137878989	137878989	16	0.649481	0.626183	0.05	0.897486	0.916679	0.05
SLE	ENSG00000120727	PAIP2	5	138677276	138704770	138677276	22	0.921054	0.703482	0.05	0.982958	0.946323	0.05
SLE	ENSG00000184584	TMEM173	5	138855549	138862375	138862375	19	0.380863	0.19099	0.05	0.787972	0.760069	0.05
SLE	ENSG00000131508	UBE2D2	5	138906016	139008018	138906016	26	0.633537	0.425529	0.05	0.895159	0.874599	0.05
SLE	ENSG00000185129	PURA	5	139487362	139496321	139487362	14	0.825617	0.946753	0.05	0.952614	0.994489	0.05
SLE	ENSG00000113068	PFDN1	5	139624624	139682706	139682706	37	0.909554	0.694516	0.05	0.978139	0.944592	0.05
SLE	ENSG00000213523	SRA1	5	139917175	139937853	139937853	21	0.909334	0.878548	0.05	0.978139	0.981745	0.05
SLE	ENSG00000131495	NDUFA2	5	140018325	140027354	140027354	32	0.738243	0.820641	0.05	0.932934	0.973266	0.05
SLE	ENSG00000113141	IK	5	140026643	140042063	140026643	23	0.617437	0.632565	0.05	0.893763	0.916813	0.05
SLE	ENSG00000146007	ZMAT2	5	140079919	140086248	140079919	17	0.26083	0.417749	0.05	0.71624	0.872048	0.05
SLE	ENSG00000178913	TAF7	5	140698057	140700023	140700023	68	0.917488	0.958891	0.05	0.982631	0.996131	0.05
SLE	ENSG00000131504	DIAPH1	5	140894583	140998622	140998622	95	0.304604	0.149185	0.05	0.740166	0.728094	0.05
SLE	ENSG00000171720	HDAC3	5	141000443	141016437	141016437	36	0.0293355	0.0320034	0.05	0.303327	0.443435	0.05
SLE	ENSG00000131507	NDFIP1	5	141488070	141534005	141488070	181	0.0721065	0.0927964	0.05	0.456699	0.619624	0.05
SLE	ENSG00000113580	NR3C1	5	142657496	142815077	142815077	178	0.00421416	0.00431814	0.05	0.0997134	0.174771	0.05
SLE	ENSG00000145817	YIPF5	5	143537723	143550278	143550278	44	0.220343	0.136781	0.05	0.676634	0.697696	0.05
SLE	ENSG00000133706	LARS	5	145492601	145562223	145562223	25	0.68729	0.50557	0.05	0.915197	0.894711	0.05
SLE	ENSG00000113712	CSNK1A1	5	148871760	148931007	148931007	36	0.628633	0.754031	0.05	0.894782	0.959534	0.05
SLE	ENSG00000019582	CD74	5	149781200	149792492	149792492	476	0.00304794	0.00137384	0.05	0.0828319	0.0926257	0.05
SLE	ENSG00000164587	RPS14	5	149822753	149829319	149829319	475	0.136916	0.195107	0.05	0.581915	0.762713	0.05
SLE	ENSG00000145901	TNIP1	5	150409506	150473138	150473138	49	0.00359779	0.258837	0.0151132	0.0899687	0.811359	0.05
SLE	ENSG00000197043	ANXA6	5	150480273	150537443	150537443	119	0.458433	0.266405	0.05	0.823071	0.8119	0.05
SLE	ENSG00000198624	CCDC69	5	150560613	150603706	150603706	118	0.73099	0.464336	0.05	0.931452	0.890484	0.05
SLE	ENSG00000177556	ATOX1	5	151121877	151138340	151138340	22	0.0275526	0.419409	0.05	0.292248	0.872048	0.05
SLE	ENSG00000145907	G3BP1	5	151150606	151192346	151150606	15	0.0576133	0.239263	0.05	0.417968	0.793188	0.05
SLE	ENSG00000155508	CNOT8	5	154237113	154256353	154237113	16	0.75316	0.462597	0.05	0.933886	0.890484	0.05
SLE	ENSG00000113263	ITK	5	156607837	156682201	156607837	72	0.211856	0.555768	0.05	0.671823	0.906853	0.05
SLE	ENSG00000145860	RNF145	5	158584417	158637061	158637061	186	0.790855	0.630081	0.05	0.943842	0.916679	0.05
SLE	ENSG00000164332	UBLCP1	5	158690089	158713044	158690089	30	0.704707	0.817463	0.05	0.92124	0.973266	0.05
SLE	ENSG00000113312	TTC1	5	159436120	159492550	159436120	46	0.0517286	0.0195946	0.0108027	0.395016	0.356646	0.05
SLE	ENSG00000164609	SLU7	5	159828648	159848718	159848718	16	0.166676	0.306345	0.05	0.629882	0.831568	0.05
SLE	ENSG00000113328	CCNG1	5	162864575	162873157	162864575	38	0.566169	0.336033	0.05	0.869708	0.842014	0.05
SLE	ENSG00000038274	MAT2B	5	162930120	162946342	162930120	59	0.882233	0.623316	0.05	0.967468	0.916679	0.05
SLE	ENSG00000134516	DOCK2	5	169064251	169510386	169064251	35	0.0222878	0.887374	0.05	0.265504	0.982008	0.05
SLE	ENSG00000043462	LCP2	5	169673241	169725231	169725231	73	0.991368	0.97166	0.05	0.995901	0.996131	0.05
SLE	ENSG00000181163	NPM1	5	170814120	170838141	170814120	403	0.168629	0.22922	0.05	0.629882	0.786501	0.05
SLE	ENSG00000072786	STK10	5	171469077	171615390	171615390	67	0.319404	0.803578	0.05	0.752753	0.973266	0.05
SLE	ENSG00000120129	DUSP1	5	172195093	172198198	172198198	529	0.413815	0.345923	0.05	0.803596	0.847812	0.05
SLE	ENSG00000113732	ATP6V0E1	5	172410760	172462448	172410760	357	0.0957782	0.0776683	0.05	0.515859	0.606012	0.05
SLE	ENSG00000164463	CREBRF	5	172483355	172566291	172483355	35	0.595493	0.483465	0.05	0.881562	0.890484	0.05
SLE	ENSG00000164466	SFXN1	5	174904065	174956745	174904065	174	0.52374	0.273092	0.05	0.851076	0.817946	0.05
SLE	ENSG00000051596	THOC3	5	175344876	175461683	175461683	42	0.230711	0.0915742	0.05	0.681099	0.619082	0.05
SLE	ENSG00000146066	HIGD2A	5	175816332	175816772	175816332	59	0.210658	0.131473	0.05	0.670099	0.68391	0.05
SLE	ENSG00000175416	CLTB	5	175819456	175843570	175843570	32	0.972926	0.818676	0.05	0.991295	0.973266	0.05
SLE	ENSG00000146083	RNF44	5	175953698	175965026	175965026	74	0.740039	0.487688	0.05	0.932934	0.890484	0.05
SLE	ENSG00000165671	NSD1	5	176560080	176727216	176560080	28	0.00242157	0.104358	0.05	0.072318	0.645888	0.05
SLE	ENSG00000169230	PRELID1	5	176730775	176731851	176730775	57	0.226919	0.301588	0.05	0.678865	0.831568	0.05
SLE	ENSG00000169223	LMAN2	5	176758563	176778853	176778853	9	0.949116	0.762412	0.05	0.98664	0.960148	0.05
SLE	ENSG00000169220	RGS14	5	176784838	176799602	176784838	27	0.620188	0.654099	0.05	0.893763	0.92276	0.05
SLE	ENSG00000198055	GRK6	5	176830205	176869803	176830205	96	0.202843	0.152883	0.05	0.665555	0.730191	0.05
SLE	ENSG00000131188	PRR7	5	176873446	176883283	176873446	19	0.0130426	0.00473778	0.05	0.212269	0.186839	0.05
SLE	ENSG00000184840	TMED9	5	177019159	177023125	177019159	64	0.482993	0.303245	0.05	0.831303	0.831568	0.05
SLE	ENSG00000204677	FAM153C	5	177433406	177482560	177433406	186	0.513279	0.255979	0.05	0.847476	0.809242	0.05
SLE	ENSG00000175309	PHYKPL	5	177635498	177659791	177659791	16	0.708562	0.42811	0.05	0.921926	0.87619	0.05
SLE	ENSG00000113240	CLK4	5	178029665	178054115	178054115	55	0.972229	0.95275	0.05	0.991295	0.996131	0.05
SLE	ENSG00000169045	HNRNPH1	5	179041179	179061785	179061785	475	0.657865	0.909741	0.05	0.904922	0.987491	0.05
SLE	ENSG00000127022	CANX	5	179125407	179157926	179125407	117	0.655444	0.695605	0.05	0.902482	0.944592	0.05
SLE	ENSG00000161011	SQSTM1	5	179233388	179264265	179233388	68	0.137862	0.0870016	0.05	0.582017	0.618241	0.05
SLE	ENSG00000161010	C5orf45	5	179261436	179285887	179285887	54	0.803993	0.663865	0.05	0.948268	0.926519	0.05
SLE	ENSG00000131446	MGAT1	5	180217541	180242652	180242652	8	0.767065	0.993923	0.05	0.936746	0.998891	0.05
SLE	ENSG00000204628	GNB2L1	5	180663909	180675096	180675096	190	0.453756	0.214604	0.05	0.821999	0.779364	0.05
SLE	ENSG00000248275	TRIM52-AS1	5	180688213	180699308	180688213	70	0.0879364	0.0293166	0.05	0.50465	0.426975	0.05
SLE	ENSG00000021355	SERPINB1	6	2832566	2842240	2842240	27	0.396087	0.55633	0.05	0.796836	0.906853	0.05
SLE	ENSG00000170542	SERPINB9	6	2887500	2903514	2903514	109	0.817967	0.921301	0.05	0.950176	0.989597	0.05
SLE	ENSG00000124570	SERPINB6	6	2948393	2972090	2972090	128	0.0327075	0.0301617	0.05	0.322463	0.433539	0.05
SLE	ENSG00000180822	PSMG4	6	3231637	3303607	3231637	8	0.206485	0.607247	0.05	0.668854	0.913971	0.05
SLE	ENSG00000112739	PRPF4B	6	4021501	4065217	4021501	88	0.466664	0.563046	0.05	0.826035	0.908373	0.05
SLE	ENSG00000198721	ECI2	6	4115923	4135831	4135831	27	0.835978	0.576786	0.05	0.955898	0.908651	0.05
SLE	ENSG00000214113	LYRM4	6	5102827	5261172	5261172	153	0.217973	0.573749	0.05	0.675212	0.908651	0.05
SLE	ENSG00000124783	SSR1	6	7268539	7347679	7347679	93	0.556808	0.292704	0.05	0.865047	0.829822	0.05
SLE	ENSG00000111843	TMEM14C	6	10723148	10731362	10723148	42	0.720568	0.481675	0.05	0.925843	0.890484	0.05
SLE	ENSG00000111863	ADTRP	6	11712287	11807279	11807279	106	0.45661	0.786055	0.05	0.822299	0.967613	0.05
SLE	ENSG00000225921	NOL7	6	13615559	13621437	13615559	98	0.26392	0.112098	0.05	0.717307	0.661168	0.05
SLE	ENSG00000047579	DTNBP1	6	15523032	15663289	15663289	40	0.39853	0.225849	0.05	0.798617	0.786501	0.05
SLE	ENSG00000007944	MYLIP	6	16129356	16148479	16129356	198	0.279252	0.11392	0.05	0.72453	0.661168	0.05
SLE	ENSG00000124788	ATXN1	6	16299343	16761722	16761722	33	0.0497579	0.619297	0.05	0.39245	0.916679	0.05
SLE	ENSG00000124795	DEK	6	18224099	18265054	18265054	50	0.161701	0.0668984	0.05	0.620192	0.573858	0.05
SLE	ENSG00000112308	C6orf62	6	24705294	24721064	24721064	543	0.0510735	0.738181	0.05	0.395016	0.952452	0.05
SLE	ENSG00000111913	FAM65B	6	24804513	24936188	24936188	131	0.225903	0.0944745	0.05	0.678865	0.619624	0.05
SLE	ENSG00000112343	TRIM38	6	25963030	25987384	25963030	31	0.171974	0.0703067	0.05	0.634181	0.580211	0.05
SLE	ENSG00000187837	HIST1H1C	6	26055968	26056699	26056699	126	0.554805	0.352363	0.0271454	0.865047	0.851393	0.05
SLE	ENSG00000197061	HIST1H4C	6	26104104	26104518	26104104	601	0.254447	0.11361	0.05	0.708949	0.661168	0.05
SLE	ENSG00000186470	BTN3A2	6	26365387	26378546	26365387	71	9.87829e-24	0.647421	0.05	4.3408e-21	0.92276	0.05
SLE	ENSG00000026950	BTN3A1	6	26402465	26415444	26402465	20	2.72717e-07	7.50182e-08	0.05	2.54205e-05	1.92297e-05	0.05
SLE	ENSG00000111801	BTN3A3	6	26440700	26453643	26440700	36	0.000226432	0.0933582	0.05	0.0110556	0.619624	0.05
SLE	ENSG00000182952	HMGN4	6	26538633	26546482	26538633	63	3.7343e-12	2.09616e-12	0.00118448	7.65781e-10	1.28956e-09	0.05
SLE	ENSG00000146109	ABT1	6	26597180	26600278	26597180	43	0.0343616	0.0111861	0.05	0.333721	0.291598	0.05
SLE	ENSG00000269293	ZSCAN16-AS1	6	28089573	28104626	28104626	35	9.21249e-10	0.00809606	0.0220927	1.34941e-07	0.244153	0.05
SLE	ENSG00000272009	RP1-313I6.12	6	28046570	28048752	28048752	56	1.031e-14	4.67248e-06	0.05	2.64279e-12	0.000795273	0.05
SLE	ENSG00000204642	HLA-F	6	29690552	29706305	29690552	31	7.64023e-10	3.85995e-05	0.00173515	1.17507e-07	0.00424043	0.05
SLE	ENSG00000206503	HLA-A	6	29909037	29913661	29909037	40	1.73297e-09	5.85329e-08	6.997e-06	2.42301e-07	1.63679e-05	0.00239142
SLE	ENSG00000066379	ZNRD1	6	30029418	30032686	30029418	24	1.8113e-16	8.68506e-10	0.05	5.06505e-14	3.33941e-07	0.05
SLE	ENSG00000204619	PPP1R11	6	30034486	30038042	30034486	14	1.65978e-07	1.4214e-05	0.00146157	1.70183e-05	0.00198737	0.05
SLE	ENSG00000204568	MRPS18B	6	30585486	30594172	30585486	7	1.38371e-08	1.28833e-05	0.0204803	1.72934e-06	0.00188709	0.05
SLE	ENSG00000196230	TUBB	6	30687978	30693203	30687978	18	0.000946268	0.0215549	0.00107696	0.0359348	0.36835	0.05
SLE	ENSG00000272501	XXbac-BPG299F13.17	6	31162977	31165814	31165814	154	9.24366e-11	4.91228e-06	2.16192e-07	1.4965e-08	0.000795273	0.000133001
SLE	ENSG00000204525	HLA-C	6	31236526	31239882	31239882	210	2.39057e-58	1.22819e-08	5.5996e-10	7.3534e-55	3.77792e-06	5.74146e-07
SLE	ENSG00000234745	HLA-B	6	31321649	31324219	31324219	221	8.88985e-23	0.0105347	0.05	3.41815e-20	0.283536	0.05
SLE	ENSG00000206337	HCP5	6	31368479	31445283	31368479	40	2.06662e-33	5.17121e-19	7.24565e-20	1.27139e-30	5.30221e-16	2.22876e-16
SLE	ENSG00000198563	DDX39B	6	31498010	31510225	31510225	33	0.00365607	0.219015	0.0291496	0.0899687	0.783137	0.05
SLE	ENSG00000227507	LTB	6	31548302	31550299	31550299	300	9.59997e-05	0.00185503	0.00014182	0.005369	0.105668	0.0335568
SLE	ENSG00000204482	LST1	6	31553901	31556671	31553901	185	1.07926e-06	1.85415e-07	6.96429e-05	8.73631e-05	4.38719e-05	0.0194747
SLE	ENSG00000204472	AIF1	6	31582961	31584798	31582961	296	4.09346e-14	1.96637e-10	0.000412283	9.68575e-12	1.00809e-07	0.05
SLE	ENSG00000204469	PRRC2A	6	31588497	31605548	31588497	15	2.48862e-11	0.0247103	0.0155603	4.78437e-09	0.389789	0.05
SLE	ENSG00000204438	GPANK1	6	31629006	31634060	31634060	17	0.00764963	0.00555743	0.05	0.149874	0.203508	0.05
SLE	ENSG00000204435	CSNK2B	6	31633168	31637847	31633168	37	5.17252e-06	0.000694406	0.000112302	0.000370016	0.0562103	0.0287868
SLE	ENSG00000213719	CLIC1	6	31698395	31707540	31707540	108	8.51959e-41	3.12336e-40	5.23849e-08	8.73542e-38	9.60746e-37	4.0284e-05
SLE	ENSG00000204392	LSM2	6	31765173	31774761	31774761	31	0.000166113	3.5672e-05	0.000750942	0.00866041	0.00406397	0.05
SLE	ENSG00000204387	C6orf48	6	31802385	31807541	31802385	184	9.67018e-08	5.90799e-07	0.0250098	1.02571e-05	0.000113581	0.05
SLE	ENSG00000204371	EHMT2	6	31847536	31865461	31865461	24	5.57223e-08	0.0211176	0.05	6.12149e-06	0.366993	0.05
SLE	ENSG00000204356	NELFE	6	31919864	31926856	31926856	19	3.18605e-40	7.27872e-26	0.00669443	2.45007e-37	1.11947e-22	0.05
SLE	ENSG00000213676	ATF6B	6	32083112	32096030	32096030	32	2.07394e-26	1.58615e-05	0.05	1.06324e-23	0.00212131	0.05
SLE	ENSG00000204308	RNF5	6	32146131	32151657	32146131	9	3.03711e-08	0.0456339	0.05	3.46006e-06	0.506572	0.05
SLE	ENSG00000213654	GPSM3	6	32158543	32162606	32162606	66	5.79795e-20	0.0124882	0.00567524	1.78345e-17	0.30731	0.05
SLE	ENSG00000204287	HLA-DRA	6	32407619	32412823	32407619	160	2.52916e-45	5.87123e-14	4.60492e-13	3.88984e-42	4.51498e-11	7.08237e-10
SLE	ENSG00000204267	TAP2	6	32789610	32806557	32806557	43	5.91383e-22	9.26966e-05	5.09632e-05	2.02122e-19	0.00864045	0.0156763
SLE	ENSG00000204264	PSMB8	6	32808494	32811824	32811824	52	0.000727383	0.779446	0.05	0.0283219	0.966594	0.05
SLE	ENSG00000204261	TAPSAR1	6	32811863	32814272	32811863	73	4.31991e-11	2.72402e-10	0.05	7.38224e-09	1.19701e-07	0.05
SLE	ENSG00000240065	PSMB9	6	32821938	32827362	32821938	70	1.33083e-06	0.456158	0.0264308	0.000102341	0.890484	0.05
SLE	ENSG00000168394	TAP1	6	32812986	32821755	32821755	52	0.000340014	9.72662e-05	0.000546635	0.0156102	0.00879973	0.05
SLE	ENSG00000204256	BRD2	6	32936437	32949282	32936437	30	0.00358017	0.0967293	0.05	0.0899687	0.622394	0.05
SLE	ENSG00000231389	HLA-DPA1	6	33032346	33041549	33041549	179	0.237326	0.264366	0.0142296	0.684176	0.811784	0.05
SLE	ENSG00000223865	HLA-DPB1	6	33043703	33054978	33043703	178	1.70036e-05	1.13202e-05	8.63891e-07	0.00106096	0.00174105	0.000442888
SLE	ENSG00000204228	HSD17B8	6	33172419	33174608	33172419	8	0.00340155	0.000810016	0.05	0.0880002	0.060771	0.05
SLE	ENSG00000204227	RING1	6	33176272	33180499	33176272	43	4.12597e-11	2.9499e-09	0.05	7.38224e-09	1.00821e-06	0.05
SLE	ENSG00000231500	RPS18	6	33239825	33244287	33239825	465	0.134455	0.422351	0.05	0.578436	0.87326	0.05
SLE	ENSG00000231925	TAPBP	6	33267471	33282164	33282164	88	0.0357251	0.0163005	0.05	0.339045	0.336735	0.05
SLE	ENSG00000204209	DAXX	6	33286335	33297046	33297046	13	0.111614	0.106069	0.05	0.550201	0.651237	0.05
SLE	ENSG00000112514	CUTA	6	33384231	33386094	33386094	77	1.89233e-07	0.0131575	0.05	1.8597e-05	0.314206	0.05
SLE	ENSG00000137288	UQCC2	6	33663126	33679504	33679504	11	0.137004	0.596592	0.05	0.581915	0.911632	0.05
SLE	ENSG00000161904	LEMD2	6	33738979	33756913	33756913	32	0.343787	0.539415	0.05	0.767356	0.904219	0.05
SLE	ENSG00000137309	HMGA1	6	34204650	34214008	34204650	81	0.629741	0.35285	0.0224574	0.894782	0.851393	0.05
SLE	ENSG00000124614	RPS10	6	34385231	34393902	34393902	348	0.0137178	0.0387887	0.05	0.216325	0.468333	0.05
SLE	ENSG00000124562	SNRPC	6	34725183	34741571	34725183	17	3.26487e-07	0.625076	0.05	2.95375e-05	0.916679	0.05
SLE	ENSG00000064995	TAF11	6	34845555	34855866	34855866	15	1.68352e-08	0.107484	0.05	1.99173e-06	0.652931	0.05
SLE	ENSG00000198755	RPL10A	6	35436185	35438562	35436185	429	0.812322	0.638214	0.05	0.950176	0.918217	0.05
SLE	ENSG00000096060	FKBP5	6	35541362	35696360	35696360	105	0.755498	0.519961	0.05	0.933886	0.899169	0.05
SLE	ENSG00000112081	SRSF3	6	36562145	36573377	36562145	293	0.0798566	0.121833	0.05	0.482591	0.676889	0.05
SLE	ENSG00000137409	MTCH1	6	36935917	36954074	36954074	17	0.387197	0.809333	0.05	0.791676	0.973266	0.05
SLE	ENSG00000137193	PIM1	6	37137979	37143202	37137979	572	0.877013	0.61655	0.05	0.965445	0.916679	0.05
SLE	ENSG00000198937	CCDC167	6	37450696	37467698	37467698	56	0.734852	0.646713	0.05	0.932934	0.92276	0.05
SLE	ENSG00000112576	CCND3	6	41902671	42018095	42018095	201	0.0521561	0.740754	0.05	0.396064	0.95417	0.05
SLE	ENSG00000137413	TAF8	6	42018251	42055199	42018251	17	0.419322	0.253964	0.05	0.80665	0.804883	0.05
SLE	ENSG00000048544	MRPS10	6	42174539	42185603	42185603	33	0.233758	0.260471	0.05	0.682732	0.811784	0.05
SLE	ENSG00000024048	UBR2	6	42531800	42661242	42531800	20	0.896422	0.656749	0.05	0.973108	0.922869	0.05
SLE	ENSG00000124659	TBCC	6	42712219	42714558	42714558	30	0.810375	0.556995	0.05	0.950176	0.906853	0.05
SLE	ENSG00000221821	C6orf226	6	42858005	42858554	42858554	47	0.370895	0.209972	0.05	0.782869	0.77536	0.05
SLE	ENSG00000137161	CNPY3	6	42896938	42907025	42896938	29	0.936823	0.766302	0.05	0.982958	0.9621	0.05
SLE	ENSG00000112667	DNPH1	6	43193367	43197222	43197222	26	0.038902	0.975229	0.05	0.357201	0.99629	0.05
SLE	ENSG00000137207	YIPF3	6	43479565	43484728	43484728	51	0.845976	0.949226	0.05	0.957559	0.994489	0.05
SLE	ENSG00000180992	MRPL14	6	44081194	44095194	44095194	36	0.672952	0.602538	0.05	0.91029	0.912156	0.05
SLE	ENSG00000096384	HSP90AB1	6	44214824	44221620	44214824	247	0.886473	0.972938	0.05	0.968665	0.996131	0.05
SLE	ENSG00000196284	SUPT3H	6	44777054	45345690	45345690	48	0.281667	0.637334	0.05	0.72453	0.918217	0.05
SLE	ENSG00000112146	FBXO9	6	52916789	52965671	52916789	26	0.876032	0.916486	0.05	0.965141	0.989597	0.05
SLE	ENSG00000012660	ELOVL5	6	53132196	53213947	53213947	31	0.266599	0.419896	0.05	0.718434	0.872048	0.05
SLE	ENSG00000112200	ZNF451	6	56951642	57034990	56951642	11	0.453564	0.28065	0.05	0.821999	0.820962	0.05
SLE	ENSG00000118482	PHF3	6	64345725	64489229	64345725	57	0.691335	0.508351	0.05	0.917406	0.894711	0.05
SLE	ENSG00000168216	LMBRD1	6	70385694	70507003	70507003	22	0.966313	0.800036	0.05	0.990227	0.973266	0.05
SLE	ENSG00000112305	SMAP1	6	71377479	71571718	71377479	29	0.582136	0.766057	0.05	0.87734	0.9621	0.05
SLE	ENSG00000112309	B3GAT2	6	71566382	71666741	71666741	138	0.207785	0.0814611	0.05	0.670099	0.608426	0.05
SLE	ENSG00000135297	MTO1	6	74171301	74218959	74171301	73	0.424503	0.300026	0.05	0.811356	0.831568	0.05
SLE	ENSG00000156508	EEF1A1	6	74225473	74233340	74233340	390	0.311305	0.196785	0.05	0.747415	0.762713	0.05
SLE	ENSG00000112695	COX7A2	6	75947391	75960039	75960039	108	0.123908	0.152339	0.05	0.567841	0.730191	0.05
SLE	ENSG00000112697	TMEM30A	6	75962640	75994684	75994684	47	0.095879	0.0341846	0.05	0.515859	0.455816	0.05
SLE	ENSG00000146247	PHIP	6	79645584	79787953	79787953	35	0.226637	0.0882408	0.05	0.678865	0.618241	0.05
SLE	ENSG00000118418	HMGN3	6	79910962	79924739	79924739	45	0.173533	0.0681284	0.05	0.634181	0.575077	0.05
SLE	ENSG00000005700	IBTK	6	82879700	82957471	82957471	26	0.0773076	0.0265355	0.05	0.478184	0.406085	0.05
SLE	ENSG00000135317	SNX14	6	86215214	86303874	86303874	20	0.0839659	0.257938	0.05	0.497327	0.811359	0.05
SLE	ENSG00000203875	SNHG5	6	86370710	86388451	86388451	336	0.232593	0.577977	0.05	0.682572	0.908651	0.05
SLE	ENSG00000188994	ZNF292	6	87865004	87973914	87865004	20	0.610104	0.562442	0.05	0.890058	0.908373	0.05
SLE	ENSG00000111850	SMIM8	6	88032393	88052043	88032393	34	0.118782	0.0885833	0.05	0.560928	0.618241	0.05
SLE	ENSG00000135334	AKIRIN2	6	88384790	88411927	88411927	43	0.299015	0.342301	0.05	0.73514	0.845717	0.05
SLE	ENSG00000146278	PNRC1	6	89790470	89794879	89790470	383	0.936766	0.726155	0.05	0.982958	0.950453	0.05
SLE	ENSG00000198833	UBE2J1	6	90036344	90062567	90062567	33	0.359777	0.715854	0.05	0.77732	0.946844	0.05
SLE	ENSG00000118412	CASP8AP2	6	90539613	90584155	90539613	30	0.847849	0.969589	0.05	0.957559	0.996131	0.05
SLE	ENSG00000112182	BACH2	6	90636248	91006627	91006627	142	0.296296	0.124673	0.05	0.732643	0.681881	0.05
SLE	ENSG00000014123	UFL1	6	96969471	97003152	96969471	11	0.235382	0.842804	0.05	0.683427	0.975736	0.05
SLE	ENSG00000123545	NDUFAF4	6	97337189	97345757	97345757	35	0.85959	0.757365	0.05	0.960455	0.959534	0.05
SLE	ENSG00000132424	PNISR	6	99845927	99864304	99864304	192	0.64862	0.389483	0.05	0.897486	0.864407	0.05
SLE	ENSG00000112237	CCNC	6	99990256	100014914	100014914	21	0.673495	0.998566	0.05	0.910302	0.998891	0.05
SLE	ENSG00000057657	PRDM1	6	106534195	106557814	106534195	214	0.646638	0.585397	0.05	0.897486	0.909894	0.05
SLE	ENSG00000112297	AIM1	6	106959730	107018326	106959730	45	0.565896	0.658213	0.05	0.869708	0.92415	0.05
SLE	ENSG00000146285	SCML4	6	108025308	108145521	108145521	60	0.797856	0.508729	0.05	0.944289	0.894711	0.05
SLE	ENSG00000081087	OSTM1	6	108362613	108487058	108487058	28	0.287714	0.169586	0.05	0.724821	0.739584	0.05
SLE	ENSG00000112335	SNX3	6	108532426	108582464	108582464	96	0.0905546	0.108579	0.05	0.509935	0.655001	0.05
SLE	ENSG00000135535	CD164	6	109687717	109703762	109703762	199	0.60786	0.873016	0.05	0.887834	0.981397	0.05
SLE	ENSG00000123505	AMD1	6	111195973	111216916	111195973	68	0.0148231	0.00660048	0.05	0.224946	0.230717	0.05
SLE	ENSG00000197498	RPF2	6	111303218	111349466	111303218	27	0.139669	0.335622	0.05	0.583724	0.842014	0.05
SLE	ENSG00000010810	FYN	6	111981535	112194655	112194655	145	0.323547	0.146868	0.05	0.757336	0.722859	0.05
SLE	ENSG00000196591	HDAC2	6	114254192	114332472	114332472	9	0.934781	0.960994	0.05	0.982958	0.996131	0.05
SLE	ENSG00000178425	NT5DC1	6	116422012	116570660	116422012	25	0.207763	0.0794215	0.05	0.670099	0.606012	0.05
SLE	ENSG00000187189	TSPYL4	6	116571151	116575261	116575261	20	0.620207	0.357745	0.05	0.893763	0.851517	0.05
SLE	ENSG00000189241	TSPYL1	6	116597741	116601066	116601066	104	0.458897	0.507076	0.05	0.823071	0.894711	0.05
SLE	ENSG00000111832	RWDD1	6	116892530	116918838	116892530	68	0.917665	0.708529	0.05	0.982631	0.946323	0.05
SLE	ENSG00000111860	CEP85L	6	118781935	119031238	119031238	69	0.710442	0.895991	0.05	0.921926	0.98431	0.05
SLE	ENSG00000111875	ASF1A	6	119215521	119230332	119215521	48	0.474225	0.233976	0.05	0.826577	0.789279	0.05
SLE	ENSG00000111897	SERINC1	6	122764499	122792967	122792967	16	0.0476863	0.0157947	0.05	0.389902	0.334189	0.05
SLE	ENSG00000111906	HDDC2	6	125542991	125623282	125623282	5	0.0786206	0.931906	0.05	0.481747	0.991104	0.05
SLE	ENSG00000111912	NCOA7	6	126102307	126252266	126102307	61	0.999406	0.973345	0.05	0.999684	0.996131	0.05
SLE	ENSG00000172673	THEMIS	6	128029217	128239776	128239776	32	0.375035	0.947965	0.05	0.786373	0.994489	0.05
SLE	ENSG00000164483	SAMD3	6	130465516	130686570	130686570	60	0.0499813	0.0176057	0.05	0.393203	0.342753	0.05
SLE	ENSG00000118507	AKAP7	6	131456806	131604675	131456806	43	0.356459	0.360089	0.05	0.77732	0.851517	0.05
SLE	ENSG00000112282	MED23	6	131895106	131949369	131949369	20	0.202189	0.569131	0.05	0.665555	0.908651	0.05
SLE	ENSG00000112306	RPS12	6	133135580	133138703	133135580	543	0.653782	0.900819	0.05	0.901003	0.985986	0.05
SLE	ENSG00000112339	HBS1L	6	135281516	135424194	135424194	9	0.0397487	0.119921	0.05	0.357424	0.675708	0.05
SLE	ENSG00000135541	AHI1	6	135604670	135818885	135818885	14	0.0150612	0.95827	0.05	0.225992	0.996131	0.05
SLE	ENSG00000029363	BCLAF1	6	136578001	136610989	136610989	39	0.094212	0.872815	0.05	0.515859	0.981397	0.05
SLE	ENSG00000237499	RP11-356I2.4	6	138144810	138189370	138189370	35	0.0414321	0.0249676	0.00562757	0.361634	0.391087	0.05
SLE	ENSG00000118503	TNFAIP3	6	138188351	138204449	138188351	500	0.0281305	0.0623163	0.05	0.297352	0.557553	0.05
SLE	ENSG00000051620	HEBP2	6	138724698	138743179	138724698	204	0.527081	0.338339	0.05	0.851076	0.844134	0.05
SLE	ENSG00000024862	CCDC28A	6	139094657	139114456	139094657	14	0.392546	0.183109	0.05	0.793345	0.754136	0.05
SLE	ENSG00000146386	ABRACL	6	139349819	139364439	139349819	188	0.0670617	0.210242	0.05	0.448855	0.775426	0.05
SLE	ENSG00000112406	HECA	6	139456249	139501939	139456249	112	0.591637	0.557195	0.05	0.880161	0.906853	0.05
SLE	ENSG00000164442	CITED2	6	139693393	139695757	139695757	113	7.12793e-05	2.14694e-05	0.05	0.00413689	0.0026416	0.05
SLE	ENSG00000010818	HIVEP2	6	143072604	143266338	143266338	51	0.248802	0.171225	0.05	0.697009	0.739731	0.05
SLE	ENSG00000112419	PHACTR2	6	143857982	144152322	143857982	115	0.580729	0.470846	0.05	0.87734	0.890484	0.05
SLE	ENSG00000169976	SF3B5	6	144416018	144416754	144416754	44	0.976499	0.926802	0.05	0.99185	0.990502	0.05
SLE	ENSG00000055208	TAB2	6	149639063	149732749	149639063	91	0.682169	0.388695	0.05	0.914595	0.864407	0.05
SLE	ENSG00000178199	ZC3H12D	6	149768794	149806197	149806197	37	0.619866	0.346813	0.05	0.893763	0.847812	0.05
SLE	ENSG00000131013	PPIL4	6	149825869	149867174	149867174	10	0.00345989	0.0135422	0.05	0.0886885	0.314595	0.05
SLE	ENSG00000055211	GINM1	6	149887430	149912884	149887430	23	0.0505328	0.0291268	0.05	0.394515	0.426975	0.05
SLE	ENSG00000120265	PCMT1	6	150070802	150132556	150070802	26	0.0904539	0.0387219	0.05	0.509935	0.468333	0.05
SLE	ENSG00000074706	IPCEF1	6	154475631	154677926	154677926	89	0.0693931	0.0354913	0.05	0.450112	0.455816	0.05
SLE	ENSG00000049618	ARID1B	6	157099063	157531913	157099063	25	0.686863	0.799491	0.05	0.915197	0.973266	0.05
SLE	ENSG00000130340	SNX9	6	158244296	158366109	158244296	56	0.917345	0.73628	0.05	0.982631	0.951995	0.05
SLE	ENSG00000078269	SYNJ2	6	158402888	158520208	158402888	17	0.571246	0.827013	0.05	0.872469	0.973974	0.05
SLE	ENSG00000272047	GTF2H5	6	158589384	158620376	158589384	61	0.194691	0.203498	0.05	0.655218	0.76805	0.05
SLE	ENSG00000146425	DYNLT1	6	159057506	159065771	159065771	117	0.104791	0.0471837	0.05	0.539344	0.511046	0.05
SLE	ENSG00000164674	SYTL3	6	159071046	159185908	159071046	44	0.373995	0.190208	0.05	0.785261	0.760069	0.05
SLE	ENSG00000092820	EZR	6	159186773	159240444	159240444	65	0.856403	0.599787	0.05	0.958341	0.911935	0.05
SLE	ENSG00000164691	TAGAP	6	159455500	159466184	159466184	233	0.0251999	0.0214993	0.05	0.282657	0.36835	0.05
SLE	ENSG00000112096	SOD2	6	160090089	160183510	160183510	95	0.318583	0.563156	0.05	0.752215	0.908373	0.05
SLE	ENSG00000146457	WTAP	6	160146617	160177351	160146617	61	0.364513	0.160282	0.05	0.777591	0.734704	0.05
SLE	ENSG00000120437	ACAT2	6	160183562	160199312	160183562	7	0.738718	0.556279	0.05	0.932934	0.906853	0.05
SLE	ENSG00000112110	MRPL18	6	160210844	160219468	160210844	103	0.082598	0.038977	0.05	0.491434	0.468333	0.05
SLE	ENSG00000197081	IGF2R	6	160390131	160534539	160390131	154	0.993301	0.98994	0.05	0.997094	0.998741	0.05
SLE	ENSG00000198818	SFT2D1	6	166733216	166756079	166756079	125	0.97583	0.870687	0.05	0.99185	0.981397	0.05
SLE	ENSG00000060762	MPC1	6	166778407	166796486	166796486	59	0.0911062	0.289042	0.05	0.509935	0.825658	0.05
SLE	ENSG00000026297	RNASET2	6	167342992	167370672	167370672	272	0.0790264	0.330797	0.05	0.482082	0.839574	0.05
SLE	ENSG00000008018	PSMB1	6	170844205	170862429	170862429	28	0.403579	0.324132	0.05	0.798676	0.836451	0.05
SLE	ENSG00000071994	PDCD2	6	170884383	170893780	170893780	25	0.805632	0.637416	0.05	0.949109	0.918217	0.05
SLE	ENSG00000146540	C7orf50	7	1036622	1177896	1177896	99	0.7611	0.988821	0.05	0.934753	0.998741	0.05
SLE	ENSG00000157778	PSMG3	7	1606966	1610641	1610641	13	0.795564	0.529079	0.05	0.943842	0.903958	0.05
SLE	ENSG00000002822	MAD1L1	7	1855429	2272878	2272878	148	0.723816	0.860147	0.05	0.927305	0.980657	0.05
SLE	ENSG00000106263	EIF3B	7	2393721	2420380	2393721	40	0.645559	0.434467	0.05	0.897486	0.882127	0.05
SLE	ENSG00000136213	CHST12	7	2443223	2474242	2443223	49	0.310997	0.154851	0.05	0.747415	0.730555	0.05
SLE	ENSG00000164916	FOXK1	7	4683388	4811074	4683388	301	0.97749	0.853531	0.05	0.99185	0.97892	0.05
SLE	ENSG00000157954	WIPI2	7	5229819	5273457	5229819	9	0.462202	0.584314	0.05	0.826035	0.909894	0.05
SLE	ENSG00000075624	ACTB	7	5566782	5603415	5603415	344	0.549437	0.288179	0.05	0.864485	0.825658	0.05
SLE	ENSG00000011275	RNF216	7	5659678	5821370	5821370	6	0.819927	0.539322	0.05	0.9503	0.904219	0.05
SLE	ENSG00000136238	RAC1	7	6414154	6443608	6414154	53	0.105031	0.652959	0.05	0.539344	0.92276	0.05
SLE	ENSG00000136240	KDELR2	7	6500712	6522220	6522220	10	0.413074	0.517729	0.05	0.803596	0.897707	0.05
SLE	ENSG00000136247	ZDHHC4	7	6617065	6629005	6617065	15	0.491129	0.786422	0.05	0.837926	0.967613	0.05
SLE	ENSG00000106392	C1GALT1	7	7196565	7288282	7196565	20	0.486608	0.620552	0.05	0.835272	0.916679	0.05
SLE	ENSG00000106399	RPA3	7	7676149	7758238	7758238	48	0.655947	0.487475	0.05	0.902771	0.890484	0.05
SLE	ENSG00000189043	NDUFA4	7	10971578	10979883	10979883	111	0.884728	0.629182	0.05	0.967802	0.916679	0.05
SLE	ENSG00000106443	PHF14	7	11013499	11209250	11013499	17	0.782157	0.622405	0.05	0.941281	0.916679	0.05
SLE	ENSG00000106460	TMEM106B	7	12250867	12282993	12250867	111	0.934341	0.733857	0.05	0.982958	0.951775	0.05
SLE	ENSG00000122644	ARL4A	7	12726481	12730559	12726481	53	0.333805	0.363397	0.05	0.762275	0.852638	0.05
SLE	ENSG00000196683	TOMM7	7	22852251	22862470	22862470	500	0.589305	0.321799	0.05	0.880161	0.835889	0.05
SLE	ENSG00000164548	TRA2A	7	23544399	23571660	23571660	103	0.463859	0.263563	0.05	0.826035	0.811784	0.05
SLE	ENSG00000172115	CYCS	7	25159710	25164980	25164980	224	0.751582	0.494874	0.05	0.933886	0.892737	0.05
SLE	ENSG00000122566	HNRNPA2B1	7	26229547	26240366	26240366	148	0.968482	0.870781	0.05	0.991034	0.981397	0.05
SLE	ENSG00000122565	CBX3	7	26240782	26252976	26240782	136	0.854778	0.884302	0.05	0.958331	0.982008	0.05
SLE	ENSG00000106052	TAX1BP1	7	27778950	27884183	27778950	40	0.261562	0.232884	0.05	0.717082	0.789279	0.05
SLE	ENSG00000196295	AC005154.6	7	30555925	30625588	30625588	40	0.59244	0.527215	0.05	0.880161	0.903958	0.05
SLE	ENSG00000106355	LSM5	7	32524951	32534895	32534895	86	0.922558	0.991297	0.05	0.982958	0.998765	0.05
SLE	ENSG00000122643	NT5C3A	7	33053742	33102409	33102409	35	0.210248	0.0817503	0.05	0.670099	0.608426	0.05
SLE	ENSG00000122557	HERPUD2	7	35672269	35734745	35734745	26	0.968513	0.856607	0.05	0.991034	0.979773	0.05
SLE	ENSG00000122545	2025-09-07	7	35840542	35944917	35840542	26	0.722938	0.634412	0.05	0.926952	0.916813	0.05
SLE	ENSG00000155849	ELMO1	7	36893961	37488852	37488852	35	0.807038	0.756291	0.05	0.950038	0.959534	0.05
SLE	ENSG00000006451	RALA	7	39663082	39747723	39663082	15	0.281025	0.345263	0.05	0.72453	0.847812	0.05
SLE	ENSG00000065883	CDK13	7	39989636	40136733	39989636	57	0.534196	0.269029	0.05	0.857326	0.812871	0.05
SLE	ENSG00000106591	MRPL32	7	42971823	42988557	42971823	13	0.88281	0.684605	0.05	0.967621	0.939653	0.05
SLE	ENSG00000164543	STK17A	7	43622357	43666385	43622357	203	0.628914	0.638097	0.05	0.894782	0.918217	0.05
SLE	ENSG00000106603	COA1	7	43648055	43769316	43769316	13	0.428256	0.243818	0.05	0.812607	0.800339	0.05
SLE	ENSG00000106605	BLVRA	7	43798279	43846939	43798279	98	0.0266032	0.0136717	0.05	0.288139	0.314595	0.05
SLE	ENSG00000062582	MRPS24	7	43906157	43909492	43909492	24	0.483485	0.864535	0.05	0.831303	0.981397	0.05
SLE	ENSG00000228434	AC004951.6	7	44043645	44047465	44047465	34	0.758625	0.478678	0.05	0.934533	0.890484	0.05
SLE	ENSG00000136279	DBNL	7	44084239	44109055	44084239	52	0.613774	0.748832	0.05	0.892106	0.959354	0.05
SLE	ENSG00000122678	POLM	7	44111846	44122139	44122139	19	0.751202	0.462324	0.05	0.933886	0.890484	0.05
SLE	ENSG00000106628	POLD2	7	44154286	44163957	44163957	15	0.466156	0.309925	0.05	0.826035	0.831705	0.05
SLE	ENSG00000015676	NUDCD3	7	44418720	44530479	44530479	18	0.0402277	0.012034	0.05	0.358055	0.300948	0.05
SLE	ENSG00000158604	TMED4	7	44617493	44621886	44621886	14	0.747734	0.633983	0.05	0.933339	0.916813	0.05
SLE	ENSG00000196262	PPIA	7	44836279	44864163	44836279	333	0.200988	0.0762229	0.05	0.664774	0.605844	0.05
SLE	ENSG00000105968	H2AFV	7	44866390	44887682	44887682	39	0.52694	0.761451	0.05	0.851076	0.959534	0.05
SLE	ENSG00000136286	MYO1G	7	45002261	45018697	45018697	55	0.127606	0.0484243	0.05	0.569508	0.513859	0.05
SLE	ENSG00000232956	SNHG15	7	45022622	45026560	45026560	105	0.220632	0.211936	0.05	0.676634	0.77609	0.05
SLE	ENSG00000136273	HUS1	7	47735328	48019178	48019178	40	0.175745	0.346014	0.05	0.634181	0.847812	0.05
SLE	ENSG00000183696	UPP1	7	48128225	48148330	48128225	16	0.28442	0.233545	0.05	0.72453	0.789279	0.05
SLE	ENSG00000185811	IKZF1	7	50343720	50472799	50343720	195	0.223531	0.887012	0.05	0.67852	0.982008	0.05
SLE	ENSG00000132432	SEC61G	7	54819943	54827667	54827667	226	0.714033	0.65326	0.05	0.923564	0.92276	0.05
SLE	ENSG00000154978	VOPP1	7	55503749	55640681	55640681	46	0.939178	0.849676	0.05	0.982958	0.977779	0.05
SLE	ENSG00000146731	CCT6A	7	56119323	56131682	56119323	35	0.164046	0.0595544	0.05	0.624511	0.546299	0.05
SLE	ENSG00000129103	SUMF2	7	56131695	56148363	56131695	54	0.147124	0.393607	0.05	0.59292	0.866197	0.05
SLE	ENSG00000106153	CHCHD2	7	56169262	56174269	56174269	88	0.592592	0.705639	0.05	0.880161	0.946323	0.05
SLE	ENSG00000272831	RP11-792A8.4	7	66204816	66204982	66204982	14	0.282879	0.117044	0.05	0.72453	0.66679	0.05
SLE	ENSG00000126524	SBDS	7	66452664	66460588	66460588	255	0.387098	0.527042	0.05	0.791676	0.903958	0.05
SLE	ENSG00000106635	BCL7B	7	72950686	72972332	72972332	72	0.114814	0.0563025	0.05	0.553058	0.533305	0.05
SLE	ENSG00000176410	DNAJC30	7	73095299	73097783	73097783	30	0.0796156	0.0862148	0.05	0.482082	0.618241	0.05
SLE	ENSG00000071462	WBSCR22	7	73097898	73119479	73097898	20	0.472354	0.271696	0.05	0.826292	0.816947	0.05
SLE	ENSG00000106682	EIF4H	7	73588575	73611431	73588575	64	0.0285611	0.0201943	0.05	0.300065	0.360903	0.05
SLE	ENSG00000005486	RHBDD2	7	75471920	75518244	75471920	91	0.137342	0.198038	0.05	0.581915	0.762713	0.05
SLE	ENSG00000146701	MDH2	7	75677369	75696826	75677369	41	0.427057	0.405313	0.05	0.812339	0.866197	0.05
SLE	ENSG00000106211	HSPB1	7	75931861	75933612	75931861	136	0.475127	0.31404	0.05	0.826635	0.834186	0.05
SLE	ENSG00000187257	RSBN1L	7	77325760	77412339	77325760	57	0.341589	0.253232	0.05	0.765405	0.804883	0.05
SLE	ENSG00000182165	TP53TG1	7	86954541	86974831	86974831	85	0.908013	0.993325	0.05	0.977958	0.998891	0.05
SLE	ENSG00000075142	SRI	7	87834433	87856308	87856308	35	0.069372	0.0896409	0.05	0.450112	0.618241	0.05
SLE	ENSG00000127914	AKAP9	7	91570181	91739987	91570181	38	0.0855629	0.0287619	0.05	0.501411	0.426975	0.05
SLE	ENSG00000234545	FAM133B	7	92190107	92219708	92219708	34	0.047815	0.508494	0.05	0.389902	0.894711	0.05
SLE	ENSG00000105810	CDK6	7	92234235	92465908	92465908	47	0.00317316	0.000965177	0.05	0.0841435	0.0690439	0.05
SLE	ENSG00000205413	SAMD9	7	92728829	92747336	92747336	77	0.00127984	0.0355084	0.05	0.0468664	0.455816	0.05
SLE	ENSG00000177409	SAMD9L	7	92759368	92777682	92777682	57	0.213405	0.326567	0.05	0.671843	0.838175	0.05
SLE	ENSG00000127922	SHFM1	7	96135935	96339203	96339203	53	0.121108	0.0623531	0.05	0.563702	0.557553	0.05
SLE	ENSG00000205356	TECPR1	7	97843936	97881563	97881563	13	0.481458	0.266586	0.05	0.829769	0.8119	0.05
SLE	ENSG00000164713	BRI3	7	97881691	97937000	97881691	186	0.0420057	0.355944	0.05	0.362614	0.851517	0.05
SLE	ENSG00000130429	ARPC1B	7	98971872	98992424	98971872	197	0.853069	0.901783	0.05	0.958331	0.986095	0.05
SLE	ENSG00000241468	ATP5J2	7	99046098	99063954	99063954	54	0.744379	0.73098	0.05	0.933339	0.951775	0.05
SLE	ENSG00000160908	ZNF394	7	99090863	99097947	99097947	43	0.516931	0.385988	0.05	0.851076	0.86347	0.05
SLE	ENSG00000146833	TRIM4	7	99488036	99517223	99517223	11	0.392113	0.522424	0.05	0.793288	0.899821	0.05
SLE	ENSG00000168090	COPS6	7	99686577	99689823	99686577	12	0.474438	0.641776	0.05	0.826577	0.920756	0.05
SLE	ENSG00000166508	MCM7	7	99690403	99699488	99699488	22	0.784323	0.507006	0.05	0.942781	0.894711	0.05
SLE	ENSG00000106290	TAF6	7	99707571	99717190	99717190	13	0.10871	0.601708	0.05	0.539344	0.912156	0.05
SLE	ENSG00000188186	LAMTOR4	7	99746530	99753567	99746530	64	0.0659528	0.189477	0.05	0.447081	0.759884	0.05
SLE	ENSG00000121716	PILRB	7	99949799	99965356	99949799	21	0.192047	0.309129	0.05	0.652029	0.831568	0.05
SLE	ENSG00000160813	PPP1R35	7	100033085	100034188	100034188	11	0.206092	0.501867	0.05	0.668854	0.894711	0.05
SLE	ENSG00000166925	TSC22D4	7	100060982	100076902	100076902	95	0.539681	0.535845	0.05	0.85981	0.903958	0.05
SLE	ENSG00000077454	LRCH4	7	100171634	100183776	100183776	45	0.42895	0.4079	0.05	0.812607	0.866197	0.05
SLE	ENSG00000106330	MOSPD3	7	100209725	100213007	100209725	16	0.145316	0.051745	0.05	0.592043	0.522712	0.05
SLE	ENSG00000172354	GNB2	7	100271154	100276797	100271154	13	0.00204577	0.163365	0.05	0.0642122	0.734704	0.05
SLE	ENSG00000087087	SRRT	7	100472748	100486285	100472748	38	0.618167	0.544531	0.05	0.893763	0.906469	0.05
SLE	ENSG00000169871	TRIM56	7	100728720	100735017	100728720	70	0.52195	0.354798	0.05	0.851076	0.851517	0.05
SLE	ENSG00000106400	ZNHIT1	7	100860955	100867471	100860955	42	0.929138	0.708764	0.05	0.982958	0.946323	0.05
SLE	ENSG00000214253	FIS1	7	100882739	100895597	100895597	31	0.421286	0.990563	0.05	0.808407	0.99875	0.05
SLE	ENSG00000160991	ORAI2	7	102073553	102096684	102073553	44	0.278505	0.11896	0.05	0.72453	0.672647	0.05
SLE	ENSG00000267368	UPK3BL	7	102277472	102283238	102283238	149	0.462333	0.359954	0.05	0.826035	0.851517	0.05
SLE	ENSG00000105819	PMPCB	7	102937869	102969958	102937869	19	0.617547	0.399493	0.05	0.893763	0.866197	0.05
SLE	ENSG00000105821	DNAJC2	7	102956211	102985320	102985320	14	0.492608	0.284494	0.05	0.837952	0.821779	0.05
SLE	ENSG00000239569	KMT2E-AS1	7	104653872	104654625	104654625	11	0.341689	0.504255	0.05	0.765405	0.894711	0.05
SLE	ENSG00000005483	KMT2E	7	104654769	104754808	104654769	88	0.720032	0.48768	0.05	0.925636	0.890484	0.05
SLE	ENSG00000135250	SRPK2	7	104751151	105039755	105039755	19	0.0999392	0.0342417	0.05	0.530022	0.455816	0.05
SLE	ENSG00000008282	SYPL1	7	105730949	105753022	105753022	145	0.247204	0.307524	0.05	0.694941	0.831568	0.05
SLE	ENSG00000105835	NAMPT	7	105888731	105925638	105925638	270	0.560906	0.288625	0.05	0.867009	0.825658	0.05
SLE	ENSG00000105856	HBP1	7	106809406	106841999	106809406	18	0.507381	0.259231	0.05	0.844994	0.811359	0.05
SLE	ENSG00000091140	DLD	7	107531415	107572175	107531415	11	0.558556	0.496203	0.05	0.865988	0.892737	0.05
SLE	ENSG00000177683	THAP5	7	108194987	108209897	108209897	61	0.77414	0.831219	0.05	0.93824	0.974464	0.05
SLE	ENSG00000128590	DNAJB9	7	108210195	108215294	108210195	141	0.964713	0.872605	0.05	0.989812	0.981397	0.05
SLE	ENSG00000006652	IFRD1	7	112063023	112121045	112063023	102	0.523179	0.269572	0.05	0.851076	0.812945	0.05
SLE	ENSG00000135272	MDFIC	7	114562209	114659256	114562209	63	0.813838	0.943078	0.05	0.950176	0.994142	0.05
SLE	ENSG00000135269	TES	7	115850547	115898837	115850547	76	0.556426	0.61892	0.05	0.865047	0.916679	0.05
SLE	ENSG00000198898	CAPZA2	7	116451124	116562103	116451124	47	0.470362	0.325386	0.05	0.826035	0.837562	0.05
SLE	ENSG00000128534	NAA38	7	117824086	117832878	117824086	46	0.151651	0.188458	0.05	0.598051	0.759258	0.05
SLE	ENSG00000128609	NDUFA5	7	123177051	123198309	123198309	62	0.159464	0.0789384	0.05	0.616221	0.606012	0.05
SLE	ENSG00000048405	ZNF800	7	126986844	127071978	127071978	39	0.574696	0.612769	0.05	0.873877	0.916679	0.05
SLE	ENSG00000004059	ARF5	7	127228399	127231462	127228399	29	0.234422	0.577476	0.05	0.682732	0.908651	0.05
SLE	ENSG00000197157	SND1	7	127292234	127732659	127292234	22	0.0953954	0.0388526	0.05	0.515859	0.468333	0.05
SLE	ENSG00000106348	IMPDH1	7	128032331	128050306	128050306	15	0.511252	0.418335	0.05	0.847215	0.872048	0.05
SLE	ENSG00000128524	ATP6V1F	7	128502880	128505898	128502880	36	0.279654	0.542	0.05	0.72453	0.906469	0.05
SLE	ENSG00000186591	UBE2H	7	129470572	129592789	129592789	33	0.960438	0.866597	0.05	0.989416	0.981397	0.05
SLE	ENSG00000233559	AC016831.7	7	130538479	130613408	130538479	56	0.587074	0.326313	0.05	0.880135	0.838175	0.05
SLE	ENSG00000271204	RP11-138A9.1	7	130614968	130616965	130616965	188	0.799476	0.582294	0.05	0.944752	0.909894	0.05
SLE	ENSG00000273319	RP11-138A9.2	7	130621223	130624420	130621223	162	0.997673	0.947962	0.05	0.999297	0.994489	0.05
SLE	ENSG00000231721	MKLN1-AS1	7	130626519	130794854	130794854	246	0.255783	0.927103	0.05	0.710098	0.990502	0.05
SLE	ENSG00000243317	C7orf73	7	135347244	135378166	135347244	47	0.653784	0.452994	0.05	0.901003	0.890064	0.05
SLE	ENSG00000105887	MTPN	7	135611509	135662101	135662101	48	0.187086	0.208173	0.05	0.646478	0.773359	0.05
SLE	ENSG00000105939	ZC3HAV1	7	138728266	138794465	138794465	173	0.047711	0.871771	0.05	0.389902	0.981397	0.05
SLE	ENSG00000164898	C7orf55	7	139024203	139031065	139024203	13	0.468387	0.252539	0.05	0.826035	0.804883	0.05
SLE	ENSG00000133606	MKRN1	7	140152840	140179369	140179369	29	0.744963	0.472904	0.05	0.933339	0.890484	0.05
SLE	ENSG00000090266	NDUFB2	7	140396621	140406446	140396621	42	0.169395	0.0622402	0.05	0.630822	0.557553	0.05
SLE	ENSG00000157764	BRAF	7	140419127	140624564	140624564	37	0.944896	0.979352	0.05	0.986458	0.996804	0.05
SLE	ENSG00000090263	MRPS33	7	140705854	140715028	140715028	11	0.359973	0.229094	0.05	0.77732	0.786501	0.05
SLE	ENSG00000211751	TRBV25-1	7	142378572	142379076	142378572	72	0.415069	0.477157	0.05	0.804506	0.890484	0.05
SLE	ENSG00000211772	TRBC2	7	142498725	142500432	142498725	256	0.579755	0.806663	0.05	0.876887	0.973266	0.05
SLE	ENSG00000106123	EPHB6	7	142552792	142568847	142552792	31	0.450236	0.527824	0.05	0.821914	0.903958	0.05
SLE	ENSG00000197448	GSTK1	7	142941186	142967847	142941186	156	0.512511	0.599787	0.05	0.847215	0.911935	0.05
SLE	ENSG00000159840	ZYX	7	143078173	143088190	143078173	77	0.972252	0.834209	0.05	0.991295	0.975217	0.05
SLE	ENSG00000055130	CUL1	7	148395757	148498128	148395757	26	0.131968	0.21332	0.05	0.575791	0.777457	0.05
SLE	ENSG00000171130	ATP6V0E2	7	149570057	149577784	149570057	63	0.480181	0.245895	0.05	0.829117	0.800982	0.05
SLE	ENSG00000179144	GIMAP7	7	150211918	150218161	150211918	412	0.0152863	0.176341	0.0155012	0.226061	0.744843	0.05
SLE	ENSG00000133574	GIMAP4	7	150264365	150271041	150264365	401	0.0179641	0.498896	0.05	0.243357	0.894711	0.05
SLE	ENSG00000133561	GIMAP6	7	150322463	150329473	150329473	237	0.0587415	0.0227388	0.05	0.420953	0.377334	0.05
SLE	ENSG00000106560	GIMAP2	7	150382788	150390729	150382788	85	0.215446	0.176946	0.05	0.674925	0.744843	0.05
SLE	ENSG00000213203	GIMAP1	7	150413645	150421372	150413645	273	0.149992	0.33919	0.05	0.596865	0.844134	0.05
SLE	ENSG00000196329	GIMAP5	7	150434436	150446823	150434436	219	0.0380168	0.446261	0.05	0.352228	0.884056	0.05
SLE	ENSG00000164897	TMUB1	7	150778167	150780633	150780633	15	0.382926	0.362444	0.05	0.787972	0.851517	0.05
SLE	ENSG00000106615	RHEB	7	151163098	151217206	151217206	49	0.611474	0.973462	0.05	0.890571	0.996131	0.05
SLE	ENSG00000106617	PRKAG2	7	151253197	151574126	151574126	32	0.00340443	0.0294274	0.05	0.0880002	0.426975	0.05
SLE	ENSG00000273344	PAXIP1-AS1	7	154795158	154797413	154795158	58	0.811729	0.701596	0.05	0.950176	0.946323	0.05
SLE	ENSG00000186480	INSIG1	7	155089486	155101945	155089486	57	0.645815	0.529324	0.05	0.897486	0.903958	0.05
SLE	ENSG00000105993	DNAJB6	7	157128075	157210133	157128075	58	0.538372	0.405799	0.05	0.859705	0.866197	0.05
SLE	ENSG00000117868	ESYT2	7	158523686	158622944	158622944	16	0.0194313	0.00707367	0.05	0.250052	0.234786	0.05
SLE	ENSG00000147364	FBXO25	8	356428	421225	356428	44	0.146073	0.192323	0.05	0.59292	0.762352	0.05
SLE	ENSG00000104714	ERICH1	8	564746	688106	688106	40	0.292378	0.599976	0.05	0.729404	0.911935	0.05
SLE	ENSG00000253982	CTD-2336O2.1	8	1710156	1712668	1712668	95	0.114219	0.52867	0.05	0.553058	0.903958	0.05
SLE	ENSG00000175806	MSRA	8	9911778	10286401	9911778	39	1.72457e-05	0.0319596	0.05	0.00106096	0.443435	0.05
SLE	ENSG00000104643	MTMR9	8	11141925	11185646	11141925	10	1.60495e-05	0.0258165	0.05	0.00103009	0.399053	0.05
SLE	ENSG00000079459	FDFT1	8	11653082	11696818	11653082	85	1.39831e-05	1.86583e-05	0.05	0.000935047	0.00239138	0.05
SLE	ENSG00000164733	CTSB	8	11700033	11726957	11726957	80	0.00135139	0.000318499	0.05	0.0489042	0.0279915	0.05
SLE	ENSG00000198791	CNOT7	8	17086737	17104079	17104079	111	0.121772	0.560623	0.05	0.563702	0.907619	0.05
SLE	ENSG00000078674	PCM1	8	17780349	17885478	17780349	26	0.980823	0.849543	0.05	0.992457	0.977779	0.05
SLE	ENSG00000147408	CSGALNACT1	8	19261672	19615540	19615540	126	0.13262	0.0490654	0.05	0.576622	0.513859	0.05
SLE	ENSG00000104613	INTS10	8	19674651	19709594	19674651	9	0.047656	0.326063	0.05	0.389902	0.838175	0.05
SLE	ENSG00000147443	DOK2	8	21766384	21771371	21771371	153	0.670734	0.780172	0.05	0.91029	0.966878	0.05
SLE	ENSG00000120910	PPP3CC	8	22298332	22398357	22298332	35	0.0351622	0.950679	0.05	0.337997	0.995227	0.05
SLE	ENSG00000120896	SORBS3	8	22402499	22433301	22402499	17	0.496272	0.3114	0.05	0.837952	0.832204	0.05
SLE	ENSG00000120913	PDLIM2	8	22435792	22455538	22435792	76	0.352402	0.778637	0.05	0.77732	0.966594	0.05
SLE	ENSG00000147439	BIN3	8	22479028	22526661	22526661	24	0.132338	0.197146	0.05	0.57659	0.762713	0.05
SLE	ENSG00000147457	CHMP7	8	23101150	23119512	23101150	33	0.346194	0.150551	0.05	0.769431	0.728135	0.05
SLE	ENSG00000197217	ENTPD4	8	23243296	23315208	23315208	31	0.405821	0.361855	0.05	0.798953	0.851517	0.05
SLE	ENSG00000147454	SLC25A37	8	23386318	23432976	23386318	16	0.767693	0.708212	0.05	0.936746	0.946323	0.05
SLE	ENSG00000221914	PPP2R2A	8	26149007	26230196	26149007	29	0.795945	0.919108	0.05	0.943842	0.989597	0.05
SLE	ENSG00000104765	BNIP3L	8	26240470	26270645	26240470	34	0.0250985	0.364678	0.05	0.282657	0.852915	0.05
SLE	ENSG00000120915	EPHX2	8	27348296	27403081	27348296	103	0.936827	0.997168	0.05	0.982958	0.998891	0.05
SLE	ENSG00000147419	CCDC25	8	27590835	27630170	27630170	25	0.40846	0.414529	0.05	0.80129	0.87037	0.05
SLE	ENSG00000147421	HMBOX1	8	28747911	28922281	28747911	34	0.263029	0.164571	0.05	0.717307	0.734704	0.05
SLE	ENSG00000133872	TMEM66	8	29920528	29939940	29939940	386	0.901194	0.731706	0.05	0.974366	0.951775	0.05
SLE	ENSG00000272256	RP11-489E7.4	8	29940274	29940983	29940274	154	0.478959	0.304171	0.05	0.829117	0.831568	0.05
SLE	ENSG00000104660	LEPROTL1	8	29952914	29995864	29952914	379	0.0415009	0.0207362	0.05	0.361634	0.362413	0.05
SLE	ENSG00000271869	RP11-51J9.5	8	30013346	30013748	30013748	240	0.125048	0.0591241	0.05	0.567841	0.546299	0.05
SLE	ENSG00000104671	DCTN6	8	30013813	30041156	30013813	63	0.900428	0.846194	0.05	0.974366	0.976696	0.05
SLE	ENSG00000197265	GTF2E2	8	30435835	30515768	30515768	19	0.363777	0.199697	0.05	0.777591	0.765215	0.05
SLE	ENSG00000147526	TACC1	8	38585704	38710546	38585704	26	0.0132041	0.72667	0.05	0.212881	0.950453	0.05
SLE	ENSG00000147533	GOLGA7	8	41347915	41368499	41347915	55	0.319818	0.596499	0.05	0.752753	0.911632	0.05
SLE	ENSG00000083168	KAT6A	8	41786997	41909508	41909508	26	0.0941049	0.127105	0.05	0.515859	0.681881	0.05
SLE	ENSG00000070718	AP3M2	8	42010464	42029191	42010464	73	0.11449	0.172364	0.05	0.553058	0.740299	0.05
SLE	ENSG00000078668	VDAC3	8	42249142	42263415	42249142	28	0.502603	0.865703	0.05	0.842358	0.981397	0.05
SLE	ENSG00000176209	SMIM19	8	42396855	42409603	42396855	13	0.297449	0.213067	0.05	0.733723	0.777456	0.05
SLE	ENSG00000168300	PCMTD1	8	52730140	52811735	52811735	27	0.376027	0.21639	0.05	0.786628	0.78124	0.05
SLE	ENSG00000023287	RB1CC1	8	53535016	53658403	53658403	28	0.210076	0.544087	0.05	0.670099	0.906469	0.05
SLE	ENSG00000047249	ATP6V1H	8	54628117	54756118	54756118	39	0.0679147	0.0232322	0.05	0.448855	0.378108	0.05
SLE	ENSG00000187735	TCEA1	8	54879112	54935089	54935089	70	0.557172	0.356584	0.05	0.86515	0.851517	0.05
SLE	ENSG00000137574	TGS1	8	56685701	56738007	56685701	33	0.627175	0.477499	0.05	0.894782	0.890484	0.05
SLE	ENSG00000008988	RPS20	8	56979854	56987069	56987069	368	0.98407	0.866905	0.05	0.993762	0.981397	0.05
SLE	ENSG00000137575	SDCBP	8	59465483	59495419	59465483	193	0.469356	0.226914	0.05	0.826035	0.786501	0.05
SLE	ENSG00000104388	RAB2A	8	61429416	61536186	61429416	56	0.602147	0.611881	0.05	0.884079	0.916679	0.05
SLE	ENSG00000205268	PDE7A	8	66629745	66754557	66754557	66	0.743166	0.460067	0.05	0.933339	0.890484	0.05
SLE	ENSG00000245910	SNHG6	8	67834284	67838633	67838633	113	0.209176	0.18352	0.05	0.670099	0.754136	0.05
SLE	ENSG00000104218	CSPP1	8	67974661	68108498	67974661	12	0.83964	0.98269	0.05	0.957559	0.998169	0.05
SLE	ENSG00000067167	TRAM1	8	71485677	71520622	71520622	60	0.055209	0.981856	0.05	0.405306	0.998169	0.05
SLE	ENSG00000147604	RPL7	8	74202506	74208024	74208024	537	0.347699	0.907396	0.05	0.771661	0.98662	0.05
SLE	ENSG00000154589	LY96	8	74903587	74941322	74903587	75	0.574624	0.494266	0.05	0.873877	0.892737	0.05
SLE	ENSG00000076554	TPD52	8	80947103	81143467	81143467	44	0.195505	0.19332	0.05	0.656521	0.762713	0.05
SLE	ENSG00000205189	ZBTB10	8	81397855	81438500	81397855	33	0.209795	0.48833	0.05	0.670099	0.890484	0.05
SLE	ENSG00000076641	PAG1	8	81880045	82024303	82024303	254	0.70283	0.965519	0.05	0.920351	0.996131	0.05
SLE	ENSG00000104231	ZFAND1	8	82613957	82645116	82645116	51	0.497616	0.572315	0.05	0.838186	0.908651	0.05
SLE	ENSG00000176731	C8orf59	8	86129389	86132650	86132650	138	0.791465	0.879276	0.05	0.943842	0.981745	0.05
SLE	ENSG00000123124	WWP1	8	87354967	87490649	87354967	42	0.575538	0.95922	0.05	0.873877	0.996131	0.05
SLE	ENSG00000085719	CPNE3	8	87526656	87573726	87526656	37	0.212662	0.090959	0.05	0.671843	0.618444	0.05
SLE	ENSG00000253738	GS1-251I9.4	8	92072137	92082417	92082417	48	0.168726	0.705562	0.05	0.629882	0.946323	0.05
SLE	ENSG00000175895	PLEKHF2	8	96146032	96168912	96146032	105	0.529785	0.630028	0.05	0.852757	0.916679	0.05
SLE	ENSG00000156467	UQCRB	8	97238148	97247862	97247862	522	0.555604	0.631207	0.05	0.865047	0.916711	0.05
SLE	ENSG00000156471	PTDSS1	8	97273943	97349223	97273943	40	0.690314	0.495631	0.05	0.916842	0.892737	0.05
SLE	ENSG00000104324	CPQ	8	97657455	98161882	97657455	54	0.896807	0.843106	0.05	0.973108	0.975736	0.05
SLE	ENSG00000147649	MTDH	8	98656407	98740998	98656407	78	0.672018	0.602031	0.05	0.91029	0.912156	0.05
SLE	ENSG00000156482	RPL30	8	99037079	99058697	99058697	507	0.119276	0.871289	0.05	0.561856	0.981397	0.05
SLE	ENSG00000164919	COX6C	8	100885428	100906290	100906290	90	0.203172	0.0895947	0.05	0.665555	0.618241	0.05
SLE	ENSG00000034677	RNF19A	8	101269288	101348446	101348446	33	0.260135	0.268695	0.05	0.715721	0.812871	0.05
SLE	ENSG00000070756	PABPC1	8	101698044	101735037	101735037	448	0.326031	0.276447	0.05	0.757841	0.817973	0.05
SLE	ENSG00000164924	YWHAZ	8	101928753	101965616	101965616	263	0.797671	0.757299	0.05	0.944289	0.959534	0.05
SLE	ENSG00000120963	ZNF706	8	102190106	102218421	102218421	53	0.739589	0.445939	0.05	0.932934	0.884056	0.05
SLE	ENSG00000155096	AZIN1	8	103838585	103906092	103906092	86	0.200925	0.559925	0.05	0.664774	0.906966	0.05
SLE	ENSG00000104408	EIF3E	8	109213972	109447562	109447562	346	0.228622	0.766129	0.05	0.679459	0.9621	0.05
SLE	ENSG00000147677	EIF3H	8	117654369	117779164	117779164	189	0.290113	0.128715	0.05	0.726003	0.68391	0.05
SLE	ENSG00000147679	UTP23	8	117778742	117861184	117778742	45	0.955938	0.810178	0.05	0.988448	0.973266	0.05
SLE	ENSG00000164754	RAD21	8	117858174	117886662	117886662	32	0.976743	0.896953	0.05	0.99185	0.985015	0.05
SLE	ENSG00000164758	MED30	8	118532952	118552501	118532952	97	0.432162	0.20212	0.05	0.816041	0.767563	0.05
SLE	ENSG00000136986	DERL1	8	124025404	124054663	124054663	39	0.671129	0.625174	0.05	0.91029	0.916679	0.05
SLE	ENSG00000156804	FBXO32	8	124510129	124553446	124553446	118	0.304107	0.188573	0.05	0.740166	0.759258	0.05
SLE	ENSG00000170881	RNF139	8	125486979	125500155	125486979	97	0.381016	0.602569	0.05	0.787972	0.912156	0.05
SLE	ENSG00000147687	TATDN1	8	125500726	125551699	125551699	77	0.456798	0.34074	0.05	0.822299	0.845584	0.05
SLE	ENSG00000147684	NDUFB9	8	125555328	125580619	125555328	103	0.661822	0.684884	0.05	0.906799	0.939653	0.05
SLE	ENSG00000245164	LINC00861	8	126934552	126963493	126963493	151	0.180076	0.237709	0.05	0.634181	0.789626	0.05
SLE	ENSG00000136997	MYC	8	128747680	128753674	128747680	275	0.100408	0.467407	0.05	0.53127	0.890484	0.05
SLE	ENSG00000249859	PVT1	8	128806779	129113499	128806779	48	0.0679995	0.0758759	0.05	0.448855	0.605844	0.05
SLE	ENSG00000153310	FAM49B	8	130851839	131029375	131029375	67	0.466783	0.244352	0.05	0.826035	0.800456	0.05
SLE	ENSG00000165071	TMEM71	8	133697253	133772876	133772876	75	0.552666	0.286818	0.05	0.865047	0.824578	0.05
SLE	ENSG00000129292	PHF20L1	8	133787621	133861052	133787621	25	0.20508	0.482267	0.05	0.667539	0.890484	0.05
SLE	ENSG00000155926	SLA	8	134048973	134115298	134115298	127	0.373376	0.236013	0.05	0.784497	0.789626	0.05
SLE	ENSG00000008513	ST3GAL1	8	134467091	134584183	134584183	88	0.220503	0.755376	0.05	0.676634	0.959534	0.05
SLE	ENSG00000104472	CHRAC1	8	141521397	141527236	141521397	10	0.758	0.508165	0.05	0.934512	0.894711	0.05
SLE	ENSG00000160932	LY6E	8	144099399	144105249	144099399	365	0.0343398	0.0155149	0.05	0.333721	0.333733	0.05
SLE	ENSG00000250571	GLI4	8	144349603	144359101	144349603	13	0.795921	0.596587	0.05	0.943842	0.911632	0.05
SLE	ENSG00000253716	RP13-582O9.5	8	144362331	144363860	144363860	51	0.931074	0.767893	0.05	0.982958	0.962526	0.05
SLE	ENSG00000184428	TOP1MT	8	144386554	144442149	144442149	16	0.950844	0.764743	0.05	0.98664	0.961867	0.05
SLE	ENSG00000104518	GSDMD	8	144635377	144645232	144635377	50	0.172234	0.0942869	0.05	0.634181	0.619624	0.05
SLE	ENSG00000147813	NAPRT1	8	144656966	144660783	144660783	68	0.700348	0.796812	0.05	0.918844	0.972905	0.05
SLE	ENSG00000104529	EEF1D	8	144662180	144679914	144679914	281	0.639325	0.576823	0.05	0.896563	0.908651	0.05
SLE	ENSG00000179950	PUF60	8	144898514	144912029	144912029	32	0.093854	0.328857	0.05	0.515859	0.839474	0.05
SLE	ENSG00000178209	PLEC	8	144989321	145050902	145050902	15	0.394221	0.972194	0.05	0.795135	0.996131	0.05
SLE	ENSG00000178685	PARP10	8	145051321	145086940	145086940	33	0.294708	0.128662	0.05	0.731066	0.68391	0.05
SLE	ENSG00000197858	GPAA1	8	145137493	145141119	145137493	13	0.613234	0.751037	0.05	0.891872	0.959534	0.05
SLE	ENSG00000179632	MAF1	8	145159402	145162514	145159402	11	0.448133	0.306391	0.05	0.821664	0.831568	0.05
SLE	ENSG00000160948	VPS28	8	145649000	145653931	145653931	50	0.401636	0.651928	0.05	0.798676	0.92276	0.05
SLE	ENSG00000161016	RPL8	8	146015151	146017972	146017972	202	0.871911	0.894891	0.05	0.962675	0.984222	0.05
SLE	ENSG00000181404	XXyac-YRM2039.2	9	14523	25007	25007	39	0.290241	0.12064	0.00766237	0.726003	0.676889	0.05
SLE	ENSG00000172785	CBWD1	9	121041	188979	188979	28	0.388467	0.578063	0.05	0.791676	0.908651	0.05
SLE	ENSG00000107099	DOCK8	9	220748	465259	220748	41	0.517263	0.783733	0.05	0.851076	0.967613	0.05
SLE	ENSG00000080608	KIAA0020	9	2720469	2844241	2844241	33	0.535731	0.595917	0.05	0.858507	0.911632	0.05
SLE	ENSG00000106993	CDC37L1	9	4679559	4708398	4679559	30	0.138022	0.212651	0.05	0.582017	0.777388	0.05
SLE	ENSG00000147853	AK3	9	4711155	4742043	4742043	55	0.653586	0.370352	0.05	0.901003	0.855257	0.05
SLE	ENSG00000107020	PLGRKT	9	5357973	5437878	5437878	32	0.64036	0.425219	0.05	0.896563	0.874599	0.05
SLE	ENSG00000183354	KIAA2026	9	5881596	6007825	6007825	27	0.699392	0.464122	0.05	0.918465	0.890484	0.05
SLE	ENSG00000137038	TMEM261	9	7796490	7888380	7888380	32	0.24668	0.122951	0.05	0.694941	0.678988	0.05
SLE	ENSG00000164985	PSIP1	9	15464133	15511017	15511017	25	0.012962	0.00787405	0.05	0.21208	0.244153	0.05
SLE	ENSG00000155876	RRAGA	9	19049372	19051019	19049372	41	0.0822906	0.0271515	0.05	0.490739	0.411419	0.05
SLE	ENSG00000147872	PLIN2	9	19108373	19149288	19149288	24	0.650972	0.376477	0.05	0.899142	0.859131	0.05
SLE	ENSG00000137154	RPS6	9	19375995	19380252	19380252	547	0.225202	0.773706	0.05	0.67852	0.965485	0.05
SLE	ENSG00000171843	MLLT3	9	20341663	20622542	20622542	61	0.301433	0.350752	0.05	0.738139	0.850207	0.05
SLE	ENSG00000188921	PTPLAD2	9	20995306	21031635	21031635	32	0.853715	0.804973	0.05	0.958331	0.973266	0.05
SLE	ENSG00000197579	TOPORS	9	32540542	32550966	32550966	65	0.165114	0.274584	0.05	0.627024	0.817973	0.05
SLE	ENSG00000235453	TOPORS-AS1	9	32551142	32565626	32551142	70	0.356106	0.706988	0.05	0.77732	0.946323	0.05
SLE	ENSG00000165264	NDUFB6	9	32553006	32573160	32573160	44	0.339287	0.836446	0.05	0.764828	0.975395	0.05
SLE	ENSG00000086061	DNAJA1	9	33025209	33039905	33025209	122	0.054204	0.0255359	0.05	0.40414	0.396709	0.05
SLE	ENSG00000086062	B4GALT1	9	33104080	33167354	33167354	65	0.512571	0.253588	0.05	0.847215	0.804883	0.05
SLE	ENSG00000086065	CHMP5	9	33264940	33281977	33264940	24	0.101531	0.0414318	0.05	0.534774	0.48773	0.05
SLE	ENSG00000165272	AQP3	9	33441152	33447609	33447609	128	0.850745	0.825285	0.05	0.958283	0.973266	0.05
SLE	ENSG00000164978	NUDT2	9	34329504	34343709	34329504	26	0.120195	0.0415427	0.05	0.563599	0.48773	0.05
SLE	ENSG00000147955	SIGMAR1	9	34634719	34637806	34637806	30	0.587138	0.857077	0.05	0.880135	0.979773	0.05
SLE	ENSG00000213930	GALT	9	34646633	34650698	34646633	44	0.736178	0.947103	0.05	0.932934	0.994489	0.05
SLE	ENSG00000165280	VCP	9	35056061	35073246	35073246	33	0.860002	0.961788	0.05	0.960455	0.996131	0.05
SLE	ENSG00000137078	SIT1	9	35649292	35650937	35650937	153	0.714366	0.465779	0.05	0.923564	0.890484	0.05
SLE	ENSG00000159884	CCDC107	9	35658301	35658724	35658301	65	0.92457	0.946646	0.05	0.982958	0.994489	0.05
SLE	ENSG00000137076	TLN1	9	35696945	35732331	35732331	56	0.223916	0.141731	0.05	0.67852	0.715869	0.05
SLE	ENSG00000122694	GLIPR2	9	36136732	36163910	36136732	132	0.782083	0.49113	0.05	0.941281	0.892331	0.05
SLE	ENSG00000122705	CLTA	9	36190853	36304778	36190853	29	0.458886	0.221927	0.05	0.823071	0.783592	0.05
SLE	ENSG00000147905	ZCCHC7	9	37120536	37358146	37120536	44	0.927022	0.785587	0.05	0.982958	0.967613	0.05
SLE	ENSG00000137106	GRHPR	9	37422663	37436987	37422663	46	0.8481	0.586819	0.05	0.957559	0.909894	0.05
SLE	ENSG00000137054	POLR1E	9	37485932	37503694	37485932	27	0.321228	0.607543	0.05	0.755425	0.913971	0.05
SLE	ENSG00000165275	TRMT10B	9	37753804	37778969	37753804	36	0.662281	0.753853	0.05	0.906974	0.959534	0.05
SLE	ENSG00000188647	PTAR1	9	72324438	72374875	72374875	67	0.622522	0.815177	0.05	0.894323	0.973266	0.05
SLE	ENSG00000198887	SMC5	9	72873937	72969804	72873937	27	0.95654	0.845327	0.05	0.988448	0.976696	0.05
SLE	ENSG00000119138	KLF9	9	72999503	73029540	73029540	62	0.258948	0.409695	0.05	0.713733	0.866197	0.05
SLE	ENSG00000135048	TMEM2	9	74298282	74431606	74431606	124	0.39226	0.828827	0.05	0.793288	0.974464	0.05
SLE	ENSG00000107372	ZFAND5	9	74966341	74980163	74980163	74	0.619883	0.402187	0.05	0.893763	0.866197	0.05
SLE	ENSG00000135046	ANXA1	9	75766673	75785309	75766673	394	0.906756	0.720493	0.05	0.977302	0.948325	0.05
SLE	ENSG00000106733	NMRK1	9	77675489	77703133	77703133	61	0.94989	0.92932	0.05	0.98664	0.990502	0.05
SLE	ENSG00000134996	OSTF1	9	77703459	77762181	77703459	128	0.454946	0.214929	0.05	0.822299	0.779505	0.05
SLE	ENSG00000197969	VPS13A	9	79792269	80036457	79792269	62	0.326511	0.65374	0.05	0.757841	0.92276	0.05
SLE	ENSG00000156052	GNAQ	9	80331003	80646374	80646374	18	0.446992	0.343942	0.05	0.820864	0.847729	0.05
SLE	ENSG00000106829	TLE4	9	82186688	82341658	82186688	72	0.38969	0.327277	0.05	0.791676	0.838175	0.05
SLE	ENSG00000165119	HNRNPK	9	86582998	86595569	86595569	89	0.234827	0.799888	0.05	0.682732	0.973266	0.05
SLE	ENSG00000135070	ISCA1	9	88879461	88897676	88897676	109	0.838489	0.652561	0.05	0.957028	0.92276	0.05
SLE	ENSG00000187742	SECISBP2	9	91933421	91974557	91933421	29	0.840593	0.87256	0.05	0.957559	0.981397	0.05
SLE	ENSG00000187764	SEMA4D	9	91975702	92113045	92113045	60	0.999684	0.983202	0.05	0.999684	0.998169	0.05
SLE	ENSG00000157303	SUSD3	9	95820989	95847420	95820989	55	0.166354	0.0638611	0.05	0.629882	0.561677	0.05
SLE	ENSG00000165233	C9orf89	9	95858500	95875565	95858500	65	0.247093	0.508684	0.05	0.694941	0.894711	0.05
SLE	ENSG00000131669	NINJ1	9	95883771	95896570	95896570	58	0.20822	0.537011	0.05	0.670099	0.903958	0.05
SLE	ENSG00000048828	FAM120A	9	96214004	96328397	96214004	23	0.909254	0.69924	0.05	0.978139	0.945325	0.05
SLE	ENSG00000175611	LINC00476	9	98521513	98637982	98637982	50	0.270291	0.191919	0.05	0.720425	0.761734	0.05
SLE	ENSG00000182150	ERCC6L2	9	98638260	98776842	98638260	77	0.0273248	0.0235442	0.05	0.292248	0.381168	0.05
SLE	ENSG00000136938	ANP32B	9	100745643	100778225	100745643	129	0.084222	0.12191	0.05	0.497327	0.676889	0.05
SLE	ENSG00000095380	NANS	9	100819021	100845357	100819021	76	0.845629	0.585119	0.05	0.957559	0.909894	0.05
SLE	ENSG00000106785	TRIM14	9	100831557	100881494	100881494	26	0.797714	0.611375	0.05	0.944289	0.91652	0.05
SLE	ENSG00000106803	SEC61B	9	101984346	101992897	101984346	61	0.112644	0.0501103	0.05	0.551298	0.516835	0.05
SLE	ENSG00000136897	MRPL50	9	104149915	104160896	104160896	46	0.731603	0.682997	0.05	0.931824	0.939159	0.05
SLE	ENSG00000106771	TMEM245	9	111777432	111882225	111882225	54	0.87122	0.618332	0.05	0.962675	0.916679	0.05
SLE	ENSG00000136810	TXN	9	113006091	113018920	113018920	139	0.0407918	0.111778	0.05	0.359797	0.661168	0.05
SLE	ENSG00000242616	GNG10	9	114423615	114432526	114423615	122	0.811277	0.524703	0.05	0.950176	0.902676	0.05
SLE	ENSG00000119314	PTBP3	9	114980715	115095947	115095947	30	0.660873	0.370297	0.05	0.906306	0.855257	0.05
SLE	ENSG00000176386	CDC26	9	116018115	116035718	116035718	110	0.216043	0.094753	0.05	0.674925	0.619964	0.05
SLE	ENSG00000119431	HDHD3	9	116135699	116139279	116139279	71	0.0395397	0.367956	0.05	0.357424	0.853465	0.05
SLE	ENSG00000106948	AKNA	9	117096436	117156685	117156685	94	0.585842	0.307657	0.05	0.880072	0.831568	0.05
SLE	ENSG00000136888	ATP6V1G1	9	117350026	117360653	117350026	340	0.0261054	0.0314035	0.05	0.286774	0.443435	0.05
SLE	ENSG00000106952	TNFSF8	9	117656003	117692697	117692697	268	0.693063	0.437013	0.05	0.918096	0.882994	0.05
SLE	ENSG00000056558	TRAF1	9	123664671	123691451	123691451	19	0.174106	0.263904	0.05	0.634181	0.811784	0.05
SLE	ENSG00000119421	NDUFA8	9	124894745	124922098	124922098	16	0.920678	0.959438	0.05	0.982958	0.996131	0.05
SLE	ENSG00000136930	PSMB7	9	127115745	127177723	127177723	29	0.743601	0.466939	0.05	0.933339	0.890484	0.05
SLE	ENSG00000136942	RPL35	9	127620161	127624240	127624240	258	0.232569	0.234782	0.05	0.682572	0.789279	0.05
SLE	ENSG00000136950	ARPC5L	9	127624409	127640003	127624409	28	0.452418	0.242107	0.05	0.821999	0.799058	0.05
SLE	ENSG00000173611	SCAI	9	127704887	127905775	127905775	13	0.0888895	0.0675175	0.05	0.50728	0.575077	0.05
SLE	ENSG00000119414	PPP6C	9	127908852	127952218	127952218	17	0.43041	0.498848	0.05	0.814232	0.894711	0.05
SLE	ENSG00000044574	HSPA5	9	127997132	128003609	128003609	145	0.0664106	0.688619	0.05	0.44798	0.941418	0.05
SLE	ENSG00000197958	RPL12	9	130209953	130213684	130213684	362	0.303677	0.133394	0.05	0.740166	0.688457	0.05
SLE	ENSG00000160408	ST6GALNAC6	9	130647600	130667687	130667687	46	0.127936	0.0769096	0.05	0.569508	0.606012	0.05
SLE	ENSG00000136908	DPM2	9	130697378	130700161	130700161	32	0.67706	0.630727	0.05	0.913037	0.916679	0.05
SLE	ENSG00000167106	FAM102A	9	130702858	130742792	130742792	43	0.648017	0.842108	0.05	0.897486	0.975736	0.05
SLE	ENSG00000171159	C9orf16	9	130922539	130926207	130922539	108	0.957785	0.904975	0.05	0.98864	0.986101	0.05
SLE	ENSG00000167113	COQ4	9	131085022	131096351	131085022	23	0.0324099	0.202122	0.05	0.320923	0.767563	0.05
SLE	ENSG00000167118	URM1	9	131133598	131153015	131133598	13	0.748969	0.736154	0.05	0.933859	0.951995	0.05
SLE	ENSG00000119335	SET	9	131445703	131458679	131445703	249	0.754587	0.499225	0.05	0.933886	0.894711	0.05
SLE	ENSG00000160446	ZDHHC12	9	131483198	131486406	131486406	52	0.904867	0.762562	0.05	0.977302	0.960148	0.05
SLE	ENSG00000148335	NTMT1	9	132371163	132398209	132371163	40	0.225437	0.84146	0.05	0.67852	0.975736	0.05
SLE	ENSG00000136819	C9orf78	9	132589569	132598142	132598142	69	0.639442	0.50808	0.05	0.896563	0.894711	0.05
SLE	ENSG00000187239	FNBP1	9	132649466	132805473	132805473	155	0.64871	0.534248	0.05	0.897486	0.903958	0.05
SLE	ENSG00000246851	RP11-544A12.8	9	134065297	134069592	134069592	85	0.555491	0.284524	0.05	0.865047	0.821779	0.05
SLE	ENSG00000125482	TTF1	9	135251008	135282209	135282209	33	0.490679	0.571244	0.05	0.837926	0.908651	0.05
SLE	ENSG00000148303	RPL7A	9	136215069	136218281	136215069	591	0.35478	0.487769	0.05	0.77732	0.890484	0.05
SLE	ENSG00000148248	SURF4	9	136228325	136242970	136242970	37	0.132952	0.051692	0.05	0.576813	0.522712	0.05
SLE	ENSG00000233016	SNHG7	9	139616481	139622636	139622636	214	0.413629	0.227749	0.05	0.803596	0.786501	0.05
SLE	ENSG00000067064	IDI1	10	1085848	1095110	1095110	40	0.984497	0.881123	0.05	0.993867	0.981745	0.05
SLE	ENSG00000047056	WDR37	10	1095478	1178237	1095478	76	0.399692	0.241865	0.05	0.798676	0.799058	0.05
SLE	ENSG00000067057	PFKP	10	3108525	3179904	3108525	49	0.706139	0.473834	0.05	0.921926	0.890484	0.05
SLE	ENSG00000067082	KLF6	10	3818188	3827473	3827473	630	0.0164836	0.00806399	0.05	0.23356	0.244153	0.05
SLE	ENSG00000057608	GDI2	10	5807186	5884095	5884095	51	0.0686489	0.373834	0.05	0.450112	0.856975	0.05
SLE	ENSG00000134452	FBXO18	10	5932194	5979556	5932194	45	0.274445	0.869437	0.05	0.724366	0.981397	0.05
SLE	ENSG00000134453	RBM17	10	6130950	6159420	6130950	65	0.0133195	0.0109307	0.05	0.212881	0.289583	0.05
SLE	ENSG00000237943	PRKCQ-AS1	10	6622381	6658414	6622381	431	0.603185	0.912936	0.05	0.884079	0.988452	0.05
SLE	ENSG00000165629	ATP5C1	10	7830092	7849778	7830092	35	0.192455	0.138718	0.05	0.65269	0.70412	0.05
SLE	ENSG00000165632	TAF3	10	7860467	8058590	7860467	59	0.469869	0.267627	0.05	0.826035	0.812871	0.05
SLE	ENSG00000107485	GATA3	10	8095567	8117161	8095567	156	0.947824	0.753417	0.05	0.986635	0.959534	0.05
SLE	ENSG00000048740	CELF2	10	11047259	11378674	11047259	187	0.782051	0.548323	0.05	0.941281	0.906853	0.05
SLE	ENSG00000151461	UPF2	10	11962021	12085169	12085169	136	0.107535	0.411875	0.05	0.539344	0.868715	0.05
SLE	ENSG00000165609	NUDT5	10	12207412	12237963	12237963	5	0.541348	0.324426	0.05	0.861451	0.836492	0.05
SLE	ENSG00000151465	CDC123	10	12238144	12292588	12238144	30	0.534296	0.608955	0.05	0.857326	0.914639	0.05
SLE	ENSG00000123240	OPTN	10	13141449	13180291	13141449	130	0.359715	0.209052	0.05	0.77732	0.774761	0.05
SLE	ENSG00000065809	FAM107B	10	14560556	14816896	14816896	386	0.969179	0.843361	0.05	0.991034	0.975736	0.05
SLE	ENSG00000152465	NMT2	10	15144583	15210692	15210692	88	0.424743	0.636103	0.05	0.811356	0.918186	0.05
SLE	ENSG00000148484	RSU1	10	16632610	16859527	16859527	95	0.680919	0.433662	0.05	0.914071	0.881656	0.05
SLE	ENSG00000107614	TRDMT1	10	17184253	17244053	17244053	10	0.75312	0.916035	0.05	0.933886	0.989597	0.05
SLE	ENSG00000026025	VIM	10	17270258	17279592	17270258	655	0.645978	0.801882	0.05	0.897486	0.973266	0.05
SLE	ENSG00000241058	NSUN6	10	18834581	18940551	18940551	27	0.11712	0.387217	0.05	0.557679	0.86347	0.05
SLE	ENSG00000136770	DNAJC1	10	22045466	22292698	22292698	13	0.854877	0.586392	0.05	0.958331	0.909894	0.05
SLE	ENSG00000150867	PIP4K2A	10	22823778	23003484	23003484	193	0.865301	0.98176	0.05	0.960459	0.998169	0.05
SLE	ENSG00000077420	APBB1IP	10	26727132	26856732	26727132	75	0.457892	0.308092	0.05	0.823071	0.831568	0.05
SLE	ENSG00000107890	ANKRD26	10	27280843	27389421	27389421	7	0.946707	0.812798	0.05	0.986474	0.973266	0.05
SLE	ENSG00000136758	YME1L1	10	27399383	27443752	27443752	123	0.170705	0.71523	0.05	0.633399	0.946844	0.05
SLE	ENSG00000254635	WAC-AS1	10	28811581	28821421	28821421	24	0.288335	0.929868	0.05	0.725359	0.990743	0.05
SLE	ENSG00000095787	WAC	10	28821673	28912041	28821673	25	0.0647249	0.128247	0.05	0.44201	0.68391	0.05
SLE	ENSG00000197321	SVIL	10	29746267	30025710	30025710	55	0.602406	0.819246	0.05	0.884079	0.973266	0.05
SLE	ENSG00000148516	ZEB1	10	31608054	31818742	31608054	25	0.0948179	0.512771	0.05	0.515859	0.895963	0.05
SLE	ENSG00000170759	KIF5B	10	32297938	32345359	32345359	62	0.857585	0.673239	0.05	0.958899	0.931991	0.05
SLE	ENSG00000120616	EPC1	10	32556679	32667726	32667726	37	0.647709	0.361516	0.05	0.897486	0.851517	0.05
SLE	ENSG00000150093	ITGB1	10	33189247	33294720	33294720	469	0.994856	0.923146	0.05	0.997775	0.989751	0.05
SLE	ENSG00000095794	CREM	10	35415719	35501886	35415719	107	0.925845	0.886068	0.05	0.982958	0.982008	0.05
SLE	ENSG00000189180	ZNF33A	10	38299578	38354016	38299578	12	0.795163	0.733214	0.05	0.943842	0.951775	0.05
SLE	ENSG00000196693	ZNF33B	10	43084555	43090042	43090042	12	0.81946	0.988778	0.05	0.9503	0.998741	0.05
SLE	ENSG00000169813	HNRNPF	10	43881065	43904614	43904614	51	0.961372	0.839916	0.05	0.989416	0.975673	0.05
SLE	ENSG00000165512	ZNF22	10	45495923	45500774	45495923	22	0.543686	0.276773	0.05	0.862684	0.817973	0.05
SLE	ENSG00000122873	CISD1	10	60028818	60049346	60028818	20	0.091728	0.0315795	0.05	0.512078	0.443435	0.05
SLE	ENSG00000072401	UBE2D1	10	60094735	60130513	60094735	10	0.263468	0.168407	0.05	0.717307	0.738974	0.05
SLE	ENSG00000151150	ANK3	10	61786056	62493248	62493248	42	0.844382	0.64936	0.05	0.957559	0.92276	0.05
SLE	ENSG00000150347	ARID5B	10	63661059	63856703	63661059	210	0.000132335	0.126167	0.05	0.00714146	0.681881	0.05
SLE	ENSG00000148572	NRBF2	10	64893050	64914783	64893050	20	0.441987	0.483714	0.05	0.820371	0.890484	0.05
SLE	ENSG00000171988	JMJD1C	10	64926981	65140242	65140242	26	0.819345	0.838676	0.05	0.9503	0.975395	0.05
SLE	ENSG00000148634	HERC4	10	69681665	69835105	69835105	55	0.0721572	0.114612	0.05	0.456699	0.662198	0.05
SLE	ENSG00000060339	CCAR1	10	70480769	70552134	70480769	38	0.0613822	0.989975	0.05	0.428307	0.998741	0.05
SLE	ENSG00000165732	DDX21	10	70715884	70744829	70715884	180	0.0495512	0.741422	0.05	0.39245	0.954232	0.05
SLE	ENSG00000122862	SRGN	10	70847862	70864567	70847862	450	0.0949925	0.305435	0.05	0.515859	0.831568	0.05
SLE	ENSG00000122958	VPS26A	10	70883268	70932617	70883268	26	0.157513	0.525758	0.05	0.611756	0.903481	0.05
SLE	ENSG00000079332	SAR1A	10	71907045	71930279	71930279	164	0.175895	0.0870207	0.05	0.634181	0.618241	0.05
SLE	ENSG00000180817	PPA1	10	71962586	71993667	71993667	139	0.208538	0.557115	0.05	0.670099	0.906853	0.05
SLE	ENSG00000148730	EIF4EBP2	10	72164135	72188374	72164135	9	0.0596663	0.0326305	0.05	0.423865	0.448087	0.05
SLE	ENSG00000107738	C10orf54	10	73507316	73533255	73533255	170	0.45368	0.559364	0.05	0.821999	0.906853	0.05
SLE	ENSG00000197746	PSAP	10	73576055	73611126	73611126	99	0.861071	0.615479	0.05	0.960455	0.916679	0.05
SLE	ENSG00000107742	SPOCK2	10	73818793	73848790	73848790	87	0.68613	0.399605	0.05	0.915197	0.866197	0.05
SLE	ENSG00000166295	ANAPC16	10	73982891	73995618	73982891	85	0.671817	0.414962	0.05	0.91029	0.870683	0.05
SLE	ENSG00000168209	DDIT4	10	74033678	74035794	74033678	387	0.983397	0.964589	0.05	0.993408	0.996131	0.05
SLE	ENSG00000148660	CAMK2G	10	75572259	75634343	75634343	49	0.00303677	0.00207677	0.05	0.0828319	0.107117	0.05
SLE	ENSG00000156110	ADK	10	75910960	76469061	75910960	16	0.342356	0.832265	0.05	0.765881	0.974464	0.05
SLE	ENSG00000165637	VDAC2	10	76969912	76991206	76969912	11	0.762862	0.481815	0.05	0.934753	0.890484	0.05
SLE	ENSG00000165644	COMTD1	10	76993727	76995788	76995788	31	0.00850504	0.825556	0.05	0.157303	0.973266	0.05
SLE	ENSG00000138326	RPS24	10	79793518	79816570	79793518	525	0.950143	0.8593	0.05	0.98664	0.980418	0.05
SLE	ENSG00000225484	RP11-773D16.1	10	81563813	81585538	81585538	55	0.752924	0.490659	0.05	0.933886	0.892331	0.05
SLE	ENSG00000122359	ANXA11	10	81910645	81965328	81965328	64	0.405293	0.207226	0.05	0.798953	0.773359	0.05
SLE	ENSG00000108219	TSPAN14	10	82213922	82292879	82213922	8	0.407123	0.270214	0.05	0.799314	0.813286	0.05
SLE	ENSG00000165678	GHITM	10	85901218	85913001	85901218	91	0.863141	0.645384	0.05	0.960459	0.92276	0.05
SLE	ENSG00000107771	CCSER2	10	86088342	86278273	86088342	74	0.470039	0.365902	0.05	0.826035	0.852915	0.05
SLE	ENSG00000148672	GLUD1	10	88810243	88854623	88854623	28	0.709417	0.536943	0.05	0.921926	0.903958	0.05
SLE	ENSG00000223482	NUTM2A-AS1	10	88963632	89102369	89102369	34	0.928199	0.705071	0.05	0.982958	0.946323	0.05
SLE	ENSG00000171862	PTEN	10	89623195	89731687	89623195	44	0.0433216	0.0129266	0.05	0.368114	0.313088	0.05
SLE	ENSG00000107798	LIPA	10	90973326	91174314	91174314	46	0.510157	0.407934	0.05	0.847215	0.866197	0.05
SLE	ENSG00000138182	KIF20B	10	91461367	91534700	91461367	25	0.159195	0.146968	0.05	0.615953	0.722859	0.05
SLE	ENSG00000180628	PCGF5	10	92979908	93044088	92979908	22	0.553432	0.622708	0.05	0.865047	0.916679	0.05
SLE	ENSG00000148690	FRA10AC1	10	95427640	95462329	95462329	5	0.708612	0.578045	0.05	0.921926	0.908651	0.05
SLE	ENSG00000119977	TCTN3	10	97423158	97453900	97453900	53	0.00758703	0.00198011	0.05	0.149874	0.107117	0.05
SLE	ENSG00000171314	PGAM1	10	99185917	99193198	99185917	45	0.00275443	0.000741784	0.05	0.0778922	0.0570432	0.05
SLE	ENSG00000107521	HPS1	10	100175955	100206684	100206684	10	0.182748	0.0818223	0.05	0.638748	0.608426	0.05
SLE	ENSG00000196072	BLOC1S2	10	102033713	102046469	102046469	32	0.009035	0.00880692	0.05	0.161579	0.251431	0.05
SLE	ENSG00000166136	NDUFB8	10	102283497	102289757	102289757	38	0.355217	0.476698	0.05	0.77732	0.890484	0.05
SLE	ENSG00000107833	NPM3	10	103541082	103543170	103543170	8	0.414396	0.409726	0.05	0.804216	0.866197	0.05
SLE	ENSG00000198408	MGEA5	10	103544200	103578696	103578696	58	0.107573	0.962514	0.05	0.539344	0.996131	0.05
SLE	ENSG00000107862	GBF1	10	104005289	104142656	104005289	16	0.165105	0.832113	0.05	0.627024	0.974464	0.05
SLE	ENSG00000077150	NFKB2	10	104153867	104162281	104153867	8	0.251134	0.908813	0.05	0.702262	0.987463	0.05
SLE	ENSG00000107872	FBXL15	10	104178946	104182893	104178946	9	0.121126	0.179186	0.05	0.563702	0.746852	0.05
SLE	ENSG00000107874	CUEDC2	10	104183002	104192418	104192418	12	0.56239	0.346735	0.05	0.867994	0.847812	0.05
SLE	ENSG00000269609	RP11-18I14.10	10	104209574	104220863	104209574	23	0.0846811	0.784808	0.05	0.498048	0.967613	0.05
SLE	ENSG00000166275	C10orf32	10	104613980	104624718	104613980	25	0.373211	0.922939	0.05	0.784497	0.989751	0.05
SLE	ENSG00000173915	USMG5	10	105148823	105156223	105156223	124	0.547612	0.386467	0.05	0.863605	0.86347	0.05
SLE	ENSG00000107960	OBFC1	10	105642300	105677963	105677963	22	0.685476	0.414301	0.05	0.915197	0.87037	0.05
SLE	ENSG00000148834	GSTO1	10	105995114	106027217	105995114	46	0.810143	0.967928	0.05	0.950176	0.996131	0.05
SLE	ENSG00000148700	ADD3	10	111756126	111895323	111756126	62	0.685759	0.391993	0.05	0.915197	0.866197	0.05
SLE	ENSG00000119950	MXI1	10	111967363	112047123	111967363	31	0.477238	0.919443	0.05	0.828433	0.989597	0.05
SLE	ENSG00000119953	SMNDC1	10	112050488	112064709	112064709	28	0.0356994	0.015862	0.05	0.339045	0.334189	0.05
SLE	ENSG00000108055	SMC3	10	112327449	112364394	112327449	67	0.159706	0.967791	0.05	0.616383	0.996131	0.05
SLE	ENSG00000150593	PDCD4	10	112631565	112658487	112631565	144	0.281212	0.114959	0.05	0.72453	0.662198	0.05
SLE	ENSG00000214413	BBIP1	10	112659765	112679032	112679032	24	0.497865	0.280896	0.05	0.838186	0.820962	0.05
SLE	ENSG00000023041	ZDHHC6	10	114190058	114206672	114206672	8	0.512195	0.544589	0.05	0.847215	0.906469	0.05
SLE	ENSG00000099204	ABLIM1	10	116190872	116444762	116444762	50	0.476576	0.360276	0.05	0.828433	0.851517	0.05
SLE	ENSG00000151893	CACUL1	10	120433679	120514761	120514761	12	0.318566	0.62918	0.05	0.752215	0.916679	0.05
SLE	ENSG00000107581	EIF3A	10	120794356	120840316	120840316	25	0.150916	0.0720212	0.05	0.597306	0.587569	0.05
SLE	ENSG00000119979	FAM45A	10	120863600	120897496	120863600	62	0.45674	0.318492	0.05	0.822299	0.834716	0.05
SLE	ENSG00000165672	PRDX3	10	120927215	120938345	120938345	71	0.364115	0.818475	0.05	0.777591	0.973266	0.05
SLE	ENSG00000148908	RGS10	10	121259340	121302220	121302220	165	0.945198	0.827054	0.05	0.986458	0.973974	0.05
SLE	ENSG00000151923	TIAL1	10	121334199	121356541	121356541	29	0.95187	0.950901	0.05	0.98664	0.995227	0.05
SLE	ENSG00000197771	MCMBP	10	121588972	121652068	121652068	47	0.782084	0.532267	0.05	0.941281	0.903958	0.05
SLE	ENSG00000107679	PLEKHA1	10	124134212	124191867	124134212	47	0.0190988	0.0346896	0.05	0.249102	0.455816	0.05
SLE	ENSG00000154473	BUB3	10	124913793	124924886	124913793	118	0.680268	0.430129	0.05	0.914071	0.878538	0.05
SLE	ENSG00000065154	OAT	10	126085872	126107545	126107545	16	0.701784	0.53366	0.05	0.919373	0.903958	0.05
SLE	ENSG00000203791	METTL10	10	126436718	126480439	126480439	26	0.7372	0.519123	0.05	0.932934	0.899112	0.05
SLE	ENSG00000188690	UROS	10	127477146	127511817	127511817	56	0.41809	0.210569	0.05	0.806573	0.775699	0.05
SLE	ENSG00000170430	MGMT	10	131265448	131566271	131265448	60	0.198548	0.479818	0.05	0.661684	0.890484	0.05
SLE	ENSG00000175470	PPP2R2D	10	133747955	133773331	133747955	44	0.645836	0.357628	0.05	0.897486	0.851517	0.05
SLE	ENSG00000176171	BNIP3	10	133781578	133795435	133795435	13	0.364427	0.567547	0.05	0.777591	0.908651	0.05
SLE	ENSG00000130640	TUBGCP2	10	135093135	135125219	135125219	34	0.0268654	0.010367	0.05	0.288944	0.282201	0.05
SLE	ENSG00000198546	ZNF511	10	135121979	135126666	135121979	32	0.148915	0.669031	0.05	0.594885	0.930113	0.05
SLE	ENSG00000127884	ECHS1	10	135175984	135187193	135187193	18	0.917782	0.759222	0.05	0.982631	0.959534	0.05
SLE	ENSG00000148824	MTG1	10	135207598	135234169	135207598	28	0.632793	0.443964	0.05	0.89493	0.884056	0.05
SLE	ENSG00000177963	RIC8A	11	207511	215113	207511	42	7.46171e-05	5.56742e-05	0.05	0.00425041	0.00552432	0.05
SLE	ENSG00000142102	ATHL1	11	289138	296107	289138	71	0.348186	0.153824	0.05	0.772185	0.730191	0.05
SLE	ENSG00000185201	IFITM2	11	307631	309395	307631	247	0.0134484	0.00394685	0.05	0.213234	0.165666	0.05
SLE	ENSG00000185885	IFITM1	11	313506	314456	313506	328	0.544646	0.732825	0.05	0.862684	0.951775	0.05
SLE	ENSG00000023191	RNH1	11	494512	507300	507300	79	0.134994	0.988434	0.05	0.579811	0.998741	0.05
SLE	ENSG00000099849	RASSF7	11	560404	564021	560404	50	0.0557834	0.0357908	0.05	0.408547	0.455816	0.05
SLE	ENSG00000185507	IRF7	11	612553	615999	615999	90	1.40551e-08	0.58961	0.05	1.72934e-06	0.909894	0.05
SLE	ENSG00000177030	DEAF1	11	644233	706594	706594	46	0.000580764	0.153163	0.05	0.0248115	0.730191	0.05
SLE	ENSG00000177042	TMEM80	11	695533	705028	695533	23	1.93466e-07	0.813253	0.05	1.8597e-05	0.973266	0.05
SLE	ENSG00000177156	TALDO1	11	747329	765024	747329	82	0.381617	0.543735	0.05	0.787972	0.906469	0.05
SLE	ENSG00000177600	RPLP2	11	809754	812880	809754	414	0.383358	0.171806	0.05	0.787972	0.74016	0.05
SLE	ENSG00000177666	PNPLA2	11	818902	825573	818902	48	0.987208	0.966358	0.05	0.995298	0.996131	0.05
SLE	ENSG00000177700	POLR2L	11	837356	842545	842545	185	0.724957	0.474593	0.05	0.92838	0.890484	0.05
SLE	ENSG00000182208	MOB2	11	1491192	1522477	1522477	22	0.98854	0.882196	0.05	0.995384	0.981745	0.05
SLE	ENSG00000117984	CTSD	11	1773982	1785160	1785160	29	0.813428	0.755131	0.05	0.950176	0.959534	0.05
SLE	ENSG00000130592	LSP1	11	1874200	1913497	1874200	205	0.791517	0.813337	0.05	0.943842	0.973266	0.05
SLE	ENSG00000214026	MRPL23	11	1968508	1994023	1968508	19	0.865849	0.614072	0.05	0.960459	0.916679	0.05
SLE	ENSG00000064201	TSPAN32	11	2323291	2339372	2323291	93	0.518134	0.347748	0.05	0.851076	0.847812	0.05
SLE	ENSG00000184281	TSSC4	11	2421718	2425106	2421718	32	0.0345004	0.724436	0.05	0.333721	0.95024	0.05
SLE	ENSG00000269821	KCNQ1OT1	11	2629558	2721224	2721224	128	0.791274	0.53703	0.05	0.943842	0.903958	0.05
SLE	ENSG00000205531	NAP1L4	11	2965667	3013607	3013607	32	0.811289	0.757549	0.05	0.950176	0.959534	0.05
SLE	ENSG00000177105	RHOG	11	3848208	3862213	3862213	104	0.701416	0.630361	0.05	0.919346	0.916679	0.05
SLE	ENSG00000132274	TRIM22	11	5710919	5757680	5710919	37	0.502157	0.93682	0.05	0.842358	0.991665	0.05
SLE	ENSG00000166311	SMPD1	11	6411655	6416228	6411655	66	0.0144872	0.134846	0.05	0.222738	0.694513	0.05
SLE	ENSG00000166333	ILK	11	6624961	6632072	6624961	39	0.499797	0.643171	0.05	0.840096	0.920925	0.05
SLE	ENSG00000166337	TAF10	11	6632103	6633898	6633898	82	0.525217	0.720054	0.05	0.851076	0.948325	0.05
SLE	ENSG00000175390	EIF3F	11	7991798	8023409	7991798	440	0.209567	0.200549	0.05	0.670099	0.766321	0.05
SLE	ENSG00000166405	RIC3	11	8127660	8190602	8190602	217	0.94777	0.858396	0.05	0.986635	0.980281	0.05
SLE	ENSG00000166441	RPL27A	11	8703958	8736306	8703958	496	0.360354	0.963213	0.05	0.77732	0.996131	0.05
SLE	ENSG00000175348	TMEM9B	11	8968841	8986221	8986221	41	0.14021	0.817062	0.05	0.585193	0.973266	0.05
SLE	ENSG00000184014	DENND5A	11	9160372	9286937	9286937	45	0.6912	0.823211	0.05	0.917406	0.973266	0.05
SLE	ENSG00000166471	TMEM41B	11	9302201	9336327	9336327	84	0.787463	0.583056	0.05	0.943842	0.909894	0.05
SLE	ENSG00000110321	EIF4G2	11	10818597	10830657	10830657	299	0.0198352	0.934411	0.05	0.253167	0.991665	0.05
SLE	ENSG00000129084	PSMA1	11	14526420	14665181	14665181	9	0.581184	0.717966	0.05	0.87734	0.94809	0.05
SLE	ENSG00000152270	PDE3B	11	14665269	14892350	14665269	22	0.0624564	0.0219524	0.05	0.432448	0.37215	0.05
SLE	ENSG00000110696	C11orf58	11	16634679	16778428	16634679	32	0.174148	0.126238	0.05	0.634181	0.681881	0.05
SLE	ENSG00000110700	RPS13	11	17095936	17099276	17099276	491	0.821931	0.972374	0.05	0.951388	0.996131	0.05
SLE	ENSG00000070081	NUCB2	11	17229700	17371521	17229700	190	0.104601	0.0641083	0.05	0.539344	0.561777	0.05
SLE	ENSG00000134333	LDHA	11	18415935	18429972	18415935	105	0.728337	0.466115	0.05	0.929998	0.890484	0.05
SLE	ENSG00000074319	TSG101	11	18489883	18548779	18548779	30	0.260958	0.107293	0.05	0.71624	0.652931	0.05
SLE	ENSG00000198168	SVIP	11	22835345	22851845	22851845	46	0.817285	0.59363	0.05	0.950176	0.910362	0.05
SLE	ENSG00000152219	ARL14EP	11	30344598	30359774	30344598	39	0.617847	0.398258	0.05	0.893763	0.866197	0.05
SLE	ENSG00000149100	EIF3M	11	32605344	32627808	32605344	74	0.0675686	0.049281	0.05	0.448855	0.513859	0.05
SLE	ENSG00000176102	CSTF3	11	33098734	33183917	33183917	23	0.285255	0.230249	0.05	0.72453	0.786501	0.05
SLE	ENSG00000085063	CD59	11	33724214	33757991	33757991	37	0.507114	0.70606	0.05	0.844994	0.946323	0.05
SLE	ENSG00000110429	FBXO3	11	33762485	33796089	33796089	88	0.969697	0.950777	0.05	0.991034	0.995227	0.05
SLE	ENSG00000135387	CAPRIN1	11	34073230	34122703	34073230	23	0.357499	0.258376	0.05	0.77732	0.811359	0.05
SLE	ENSG00000121691	CAT	11	34460472	34493609	34460472	45	0.228461	0.0907324	0.05	0.679459	0.618444	0.05
SLE	ENSG00000149089	APIP	11	34874641	34938046	34938046	21	1.37475e-06	0.0200723	0.05	0.00010314	0.360903	0.05
SLE	ENSG00000026508	CD44	11	35160417	35253949	35160417	177	0.753941	0.482214	0.05	0.933886	0.890484	0.05
SLE	ENSG00000166181	API5	11	43333513	43366079	43333513	23	0.623642	0.562159	0.05	0.894323	0.908373	0.05
SLE	ENSG00000149084	HSD17B12	11	43577986	43878160	43577986	21	0.507069	0.306324	0.05	0.844994	0.831568	0.05
SLE	ENSG00000085117	CD82	11	44585977	44641913	44585977	117	0.816726	0.628115	0.05	0.950176	0.916679	0.05
SLE	ENSG00000149091	DGKZ	11	46354455	46402104	46354455	35	0.0694609	0.0520114	0.05	0.450112	0.522834	0.05
SLE	ENSG00000149182	ARFGAP2	11	47185937	47198676	47198676	15	0.830426	0.576873	0.05	0.953842	0.908651	0.05
SLE	ENSG00000134574	DDB2	11	47236493	47260767	47236493	22	0.0811442	0.0515248	0.05	0.486549	0.522712	0.05
SLE	ENSG00000149187	CELF1	11	47487496	47586887	47586887	28	0.218446	0.330606	0.05	0.675534	0.839574	0.05
SLE	ENSG00000110536	PTPMT1	11	47587349	47593748	47587349	9	0.600502	0.89039	0.05	0.883378	0.983072	0.05
SLE	ENSG00000109920	FNBP4	11	47738072	47788995	47788995	24	0.330131	0.145588	0.05	0.760793	0.71998	0.05
SLE	ENSG00000030066	NUP160	11	47799639	47870107	47870107	28	0.268077	0.471368	0.05	0.718924	0.890484	0.05
SLE	ENSG00000134809	TIMM10	11	57295936	57298276	57298276	75	0.849294	0.956019	0.05	0.957998	0.996131	0.05
SLE	ENSG00000156587	UBE2L6	11	57319129	57335757	57335757	26	0.771638	0.774694	0.05	0.937055	0.965514	0.05
SLE	ENSG00000156603	MED19	11	57471186	57479681	57479681	39	0.596518	0.945714	0.05	0.88174	0.994489	0.05
SLE	ENSG00000213593	TMX2	11	57480072	57508445	57480072	8	0.754912	0.483448	0.05	0.933886	0.890484	0.05
SLE	ENSG00000211450	C11orf31	11	57508825	57510510	57508825	83	0.739193	0.44393	0.05	0.932934	0.884056	0.05
SLE	ENSG00000110031	LPXN	11	58294344	58345693	58345693	36	0.526069	0.414002	0.05	0.851076	0.87037	0.05
SLE	ENSG00000186660	ZFP91	11	58346584	58388515	58346584	41	0.175433	0.607901	0.05	0.634181	0.913971	0.05
SLE	ENSG00000110107	PRPF19	11	60658202	60674060	60674060	19	0.95232	0.929186	0.05	0.98664	0.990502	0.05
SLE	ENSG00000110108	TMEM109	11	60681346	60690915	60681346	83	0.893655	0.737728	0.05	0.972023	0.952452	0.05
SLE	ENSG00000013725	CD6	11	60739115	60787849	60739115	128	0.0119728	0.0106003	0.05	0.200154	0.283536	0.05
SLE	ENSG00000110448	CD5	11	60869867	60895324	60869867	49	0.06041	0.24079	0.05	0.426207	0.797276	0.05
SLE	ENSG00000167985	SDHAF2	11	61197514	61215001	61197514	23	0.149794	0.0792032	0.05	0.596846	0.606012	0.05
SLE	ENSG00000134825	TMEM258	11	61535973	61560108	61560108	138	0.302359	0.742099	0.05	0.738139	0.954658	0.05
SLE	ENSG00000167996	FTH1	11	61727190	61735132	61735132	455	0.37618	0.187284	0.05	0.786628	0.759258	0.05
SLE	ENSG00000124942	AHNAK	11	62201016	62323707	62323707	143	0.167748	0.968997	0.05	0.629882	0.996131	0.05
SLE	ENSG00000254772	EEF1G	11	62327073	62342401	62342401	377	0.794473	0.649024	0.05	0.943842	0.92276	0.05
SLE	ENSG00000149499	EML3	11	62369690	62380185	62380185	9	0.141766	0.0529695	0.05	0.586907	0.524008	0.05
SLE	ENSG00000089597	GANAB	11	62392298	62414104	62414104	40	0.41325	0.373882	0.05	0.803596	0.856975	0.05
SLE	ENSG00000214756	METTL12	11	62432781	62435580	62432781	177	0.688234	0.464422	0.05	0.91566	0.890484	0.05
SLE	ENSG00000162191	UBXN1	11	62443970	62446562	62446562	49	0.328416	0.495484	0.05	0.758984	0.892737	0.05
SLE	ENSG00000168000	BSCL2	11	62457747	62477317	62477317	42	0.10418	0.063192	0.05	0.539344	0.561677	0.05
SLE	ENSG00000214753	HNRNPUL2	11	62480102	62494821	62494821	21	0.444525	0.307026	0.05	0.820864	0.831568	0.05
SLE	ENSG00000168002	POLR2G	11	62529016	62534182	62529016	26	0.939088	0.968883	0.05	0.982958	0.996131	0.05
SLE	ENSG00000168569	TMEM223	11	62539101	62559493	62559493	43	0.202701	0.580407	0.05	0.665555	0.909894	0.05
SLE	ENSG00000185475	TMEM179B	11	62554887	62557442	62554887	27	0.039349	0.0151373	0.05	0.357424	0.331501	0.05
SLE	ENSG00000256690	RP11-727F15.9	11	62599706	62601515	62599706	19	0.757972	0.977322	0.05	0.934512	0.996765	0.05
SLE	ENSG00000133316	WDR74	11	62599814	62609090	62609090	42	0.176068	0.54879	0.05	0.634181	0.906853	0.05
SLE	ENSG00000255717	SNHG1	11	62619460	62623386	62623386	79	0.734476	0.440936	0.05	0.932934	0.883835	0.05
SLE	ENSG00000168003	SLC3A2	11	62623518	62656352	62623518	47	0.493263	0.244749	0.05	0.837952	0.80065	0.05
SLE	ENSG00000133321	RARRES3	11	63304281	63313934	63304281	33	0.41244	0.233718	0.05	0.803596	0.789279	0.05
SLE	ENSG00000176340	COX8A	11	63742079	63744015	63742079	41	0.00884114	0.0184685	0.05	0.160919	0.346397	0.05
SLE	ENSG00000173113	TRMT112	11	64084216	64085556	64085556	98	0.394466	0.391464	0.05	0.795135	0.865666	0.05
SLE	ENSG00000126432	PRDX5	11	64085560	64089283	64085560	44	0.200774	0.597329	0.05	0.664774	0.911688	0.05
SLE	ENSG00000168071	CCDC88B	11	64107695	64125006	64107695	25	0.0139449	0.943746	0.05	0.216639	0.994489	0.05
SLE	ENSG00000068831	RASGRP2	11	64494383	64512928	64512928	34	0.144486	0.328837	0.05	0.590226	0.839474	0.05
SLE	ENSG00000168066	SF1	11	64532078	64546258	64546258	176	0.0195099	0.692549	0.05	0.250052	0.943856	0.05
SLE	ENSG00000110046	ATG2A	11	64662007	64684722	64684722	51	1.22914e-06	0.0140924	0.05	9.69442e-05	0.321098	0.05
SLE	ENSG00000213465	ARL2	11	64781585	64789656	64781585	46	0.00834663	0.164539	0.05	0.15655	0.734704	0.05
SLE	ENSG00000149823	VPS51	11	64856848	64879316	64856848	83	0.139118	0.0491668	0.05	0.583724	0.513859	0.05
SLE	ENSG00000149806	FAU	11	64888100	64889945	64889945	236	0.217264	0.0879647	0.05	0.675055	0.618241	0.05
SLE	ENSG00000149792	MRPL49	11	64891974	64894750	64891974	13	0.813962	0.558523	0.05	0.950176	0.906853	0.05
SLE	ENSG00000014216	CAPN1	11	64948665	64979477	64948665	30	0.640133	0.633576	0.05	0.896563	0.916813	0.05
SLE	ENSG00000162241	SLC25A45	11	65142663	65151172	65151172	14	0.442851	0.219604	0.05	0.820371	0.783137	0.05
SLE	ENSG00000245532	NEAT1	11	65190245	65213011	65190245	166	0.474241	0.246178	0.05	0.826577	0.800982	0.05
SLE	ENSG00000251562	MALAT1	11	65265233	65273940	65265233	360	0.639393	0.910415	0.05	0.896563	0.987491	0.05
SLE	ENSG00000168056	LTBP3	11	65306276	65326401	65326401	24	0.055917	0.0682389	0.05	0.408553	0.575077	0.05
SLE	ENSG00000176973	FAM89B	11	65339820	65341669	65339820	107	0.195826	0.0912789	0.05	0.656881	0.618444	0.05
SLE	ENSG00000213445	SIPA1	11	65405568	65418401	65405568	56	0.627837	0.442178	0.05	0.894782	0.884056	0.05
SLE	ENSG00000173039	RELA	11	65421067	65430565	65430565	10	0.291267	0.132346	0.05	0.727814	0.684197	0.05
SLE	ENSG00000172977	KAT5	11	65479467	65484453	65479467	25	1.77294e-06	0.188059	0.05	0.000129847	0.759258	0.05
SLE	ENSG00000172922	RNASEH2C	11	65482382	65488418	65488418	46	0.0735778	0.7831	0.05	0.462915	0.967613	0.05
SLE	ENSG00000172757	CFL1	11	65590493	65629417	65629417	338	0.286832	0.247089	0.05	0.72453	0.801735	0.05
SLE	ENSG00000172543	CTSW	11	65647280	65651212	65647280	86	2.32955e-05	8.13156e-05	0.05	0.00140504	0.00781646	0.05
SLE	ENSG00000172500	FIBP	11	65651392	65656010	65656010	18	0.000164272	0.00128227	0.05	0.00866041	0.0896424	0.05
SLE	ENSG00000175602	CCDC85B	11	65657875	65659105	65657875	34	0.36193	0.158531	0.05	0.77732	0.733363	0.05
SLE	ENSG00000175550	DRAP1	11	65686728	65689032	65686728	49	0.0124942	0.00398546	0.05	0.206624	0.165666	0.05
SLE	ENSG00000175334	BANF1	11	65769648	65771620	65769648	26	0.303566	0.978875	0.05	0.740166	0.996804	0.05
SLE	ENSG00000087365	SF3B2	11	65818200	65836779	65818200	49	0.118896	0.927872	0.05	0.560928	0.990502	0.05
SLE	ENSG00000175115	PACS1	11	65837925	66012218	65837925	12	0.696947	0.485095	0.05	0.918465	0.890484	0.05
SLE	ENSG00000174851	YIF1A	11	66052051	66056641	66056641	23	0.39082	0.616662	0.05	0.791676	0.916679	0.05
SLE	ENSG00000173992	CCS	11	66360555	66373490	66360555	12	0.23937	0.333691	0.05	0.685422	0.842014	0.05
SLE	ENSG00000239306	RBM14	11	66384053	66394818	66384053	24	0.927876	0.704394	0.05	0.982958	0.946323	0.05
SLE	ENSG00000172725	CORO1B	11	67205539	67211292	67211292	101	0.443256	0.211143	0.05	0.820371	0.775947	0.05
SLE	ENSG00000167797	CDK2AP2	11	67273968	67276102	67276102	97	0.177483	0.607875	0.05	0.634181	0.913971	0.05
SLE	ENSG00000084207	GSTP1	11	67351066	67354131	67351066	49	0.611806	0.908171	0.05	0.890571	0.987114	0.05
SLE	ENSG00000167792	NDUFV1	11	67374323	67380006	67374323	34	0.952769	0.853073	0.05	0.986773	0.978758	0.05
SLE	ENSG00000110719	TCIRG1	11	67806483	67818131	67806483	31	0.0409406	0.015766	0.05	0.359797	0.334189	0.05
SLE	ENSG00000197345	MRPL21	11	68658744	68671303	68671303	19	0.580125	0.346134	0.05	0.876887	0.847812	0.05
SLE	ENSG00000254682	RP11-660L16.2	11	71159720	71163203	71159720	67	0.00396931	0.317309	0.05	0.0953874	0.834716	0.05
SLE	ENSG00000137497	NUMA1	11	71714933	71791381	71791381	37	0.660165	0.901775	0.05	0.906143	0.986095	0.05
SLE	ENSG00000149357	LAMTOR1	11	71796941	71814433	71814433	20	0.737085	0.445888	0.05	0.932934	0.884056	0.05
SLE	ENSG00000110200	ANAPC15	11	71817424	71823826	71823826	13	0.72701	0.432854	0.05	0.929255	0.881342	0.05
SLE	ENSG00000168010	ATG16L2	11	72525353	72554719	72525353	33	0.284266	0.17256	0.05	0.72453	0.740299	0.05
SLE	ENSG00000021300	PLEKHB1	11	73357223	73373864	73357223	35	0.698556	0.408467	0.05	0.918465	0.866197	0.05
SLE	ENSG00000175582	RAB6A	11	73386683	73472182	73472182	17	0.206289	0.165285	0.05	0.668854	0.734704	0.05
SLE	ENSG00000175581	MRPL48	11	73498361	73576178	73498361	12	0.594432	0.319002	0.05	0.881562	0.834716	0.05
SLE	ENSG00000175567	UCP2	11	73685712	73694352	73694352	180	0.962979	0.817266	0.05	0.989558	0.973266	0.05
SLE	ENSG00000165434	PGM2L1	11	74041363	74109518	74109518	25	0.321572	0.154599	0.05	0.755561	0.730555	0.05
SLE	ENSG00000166435	XRRA1	11	74518784	74660245	74660245	73	0.216564	0.757398	0.05	0.674925	0.959534	0.05
SLE	ENSG00000118363	SPCS2	11	74660292	74690076	74660292	96	0.327775	0.85614	0.05	0.758374	0.979773	0.05
SLE	ENSG00000149273	RPS3	11	75110530	75133324	75110530	447	0.400695	0.431972	0.05	0.798676	0.881132	0.05
SLE	ENSG00000137492	PRKRIR	11	76061000	76092015	76092015	21	0.63125	0.372602	0.05	0.894839	0.856975	0.05
SLE	ENSG00000074201	CLNS1A	11	77225981	77348850	77348850	48	0.0377047	0.588064	0.05	0.350392	0.909894	0.05
SLE	ENSG00000151366	NDUFC2	11	77779398	77791265	77791265	26	0.0163499	0.120336	0.05	0.232835	0.676698	0.05
SLE	ENSG00000246067	RAB30-AS1	11	82783108	82817621	82783108	23	0.353854	0.200011	0.05	0.77732	0.765215	0.05
SLE	ENSG00000171202	TMEM126A	11	85359011	85367591	85359011	17	0.626894	0.391355	0.05	0.894782	0.865666	0.05
SLE	ENSG00000149196	C11orf73	11	86013253	86056969	86013253	5	0.730095	0.650256	0.05	0.930965	0.92276	0.05
SLE	ENSG00000109861	CTSC	11	88026760	88070955	88070955	31	0.827235	0.713427	0.037952	0.953024	0.946323	0.05
SLE	ENSG00000110172	CHORDC1	11	89934328	89956532	89956532	33	0.6099	0.483221	0.05	0.890058	0.890484	0.05
SLE	ENSG00000166012	TAF1D	11	93463136	93476064	93476064	81	0.422301	0.979446	0.05	0.80884	0.996804	0.05
SLE	ENSG00000150316	CWC15	11	94695787	94706776	94706776	103	0.824023	0.617481	0.05	0.952535	0.916679	0.05
SLE	ENSG00000245552	RP11-712B9.2	11	94883703	94967268	94883703	193	0.607665	0.738037	0.05	0.887834	0.952452	0.05
SLE	ENSG00000149212	SESN3	11	94898704	94965705	94965705	77	0.390779	0.345366	0.05	0.791676	0.847812	0.05
SLE	ENSG00000166037	CEP57	11	95523129	95565857	95523129	12	0.267683	0.108667	0.05	0.718924	0.655001	0.05
SLE	ENSG00000184384	MAML2	11	95709762	96076344	96076344	29	0.0303941	0.115791	0.05	0.310375	0.664502	0.05
SLE	ENSG00000149231	CCDC82	11	96085933	96123087	96123087	50	0.77705	0.640726	0.05	0.939177	0.919679	0.05
SLE	ENSG00000023445	BIRC3	11	102188215	102210134	102188215	420	0.156458	0.36054	0.05	0.609634	0.851517	0.05
SLE	ENSG00000110330	BIRC2	11	102217942	102249401	102217942	45	0.820756	0.870374	0.05	0.950902	0.981397	0.05
SLE	ENSG00000152558	TMEM123	11	102267063	102341115	102341115	511	0.36926	0.531313	0.05	0.782051	0.903958	0.05
SLE	ENSG00000196954	CASP4	11	104813593	104840163	104840163	31	0.681742	0.40059	0.05	0.91454	0.866197	0.05
SLE	ENSG00000137752	CASP1	11	104896170	104905977	104905977	20	0.956824	0.956574	0.05	0.988448	0.996131	0.05
SLE	ENSG00000152404	CWF19L2	11	107197071	107328572	107328572	18	0.133352	0.847393	0.05	0.57754	0.976761	0.05
SLE	ENSG00000075239	ACAT1	11	107992478	108018503	107992478	43	0.813746	0.619472	0.05	0.950176	0.916679	0.05
SLE	ENSG00000149308	NPAT	11	108027942	108079311	108079311	56	0.00914674	0.504807	0.05	0.162632	0.894711	0.05
SLE	ENSG00000149311	ATM	11	108093211	108239829	108093211	96	0.0358224	0.514291	0.05	0.339045	0.895963	0.05
SLE	ENSG00000137714	FDX1	11	110300607	110335605	110300607	28	0.143322	0.101496	0.05	0.589034	0.633268	0.05
SLE	ENSG00000137720	C11orf1	11	111749659	111756699	111749659	43	0.400783	0.831975	0.05	0.798676	0.974464	0.05
SLE	ENSG00000250303	RP11-356J5.12	11	112141472	112233257	112141472	271	0.219879	0.0939927	0.05	0.676634	0.619624	0.05
SLE	ENSG00000076053	RBM7	11	114271140	114284925	114271140	51	0.125391	0.64339	0.05	0.567841	0.920925	0.05
SLE	ENSG00000076043	REXO2	11	114310108	114321001	114310108	55	0.625182	0.36519	0.05	0.894782	0.852915	0.05
SLE	ENSG00000168092	PAFAH1B2	11	117014983	117047610	117014983	74	0.219673	0.217475	0.05	0.676634	0.783137	0.05
SLE	ENSG00000160613	PCSK7	11	117075499	117103241	117103241	67	0.184713	0.0689936	0.05	0.641284	0.577312	0.05
SLE	ENSG00000167257	RNF214	11	117103341	117156401	117103341	42	0.44301	0.218719	0.05	0.820371	0.783137	0.05
SLE	ENSG00000110274	CEP164	11	117185273	117283984	117185273	24	0.695245	0.431707	0.05	0.918465	0.881132	0.05
SLE	ENSG00000110324	IL10RA	11	117857063	117872194	117857063	169	0.649437	0.359625	0.05	0.897486	0.851517	0.05
SLE	ENSG00000160593	AMICA1	11	118064455	118095809	118095809	38	0.453103	0.312605	0.05	0.821999	0.834089	0.05
SLE	ENSG00000198851	CD3E	11	118175260	118186890	118175260	198	0.430124	0.201651	0.05	0.814191	0.767563	0.05
SLE	ENSG00000167286	CD3D	11	118209669	118213459	118213459	187	0.843031	0.566823	0.05	0.957559	0.908651	0.05
SLE	ENSG00000160654	CD3G	11	118215059	118225876	118215059	249	0.179628	0.718055	0.05	0.634181	0.94809	0.05
SLE	ENSG00000167283	ATP5L	11	118271869	118302211	118271869	144	0.268828	0.152235	0.05	0.719057	0.730191	0.05
SLE	ENSG00000118058	KMT2A	11	118307205	118397539	118307205	21	0.727151	0.492472	0.05	0.929255	0.892737	0.05
SLE	ENSG00000110367	DDX6	11	118620034	118661845	118661845	73	0.0306994	0.0151956	0.05	0.31079	0.331501	0.05
SLE	ENSG00000186174	BCL9L	11	118768509	118796317	118796317	60	0.0376124	0.0305743	0.05	0.350392	0.437425	0.05
SLE	ENSG00000118181	RPS25	11	118886456	118889141	118889141	379	0.272752	0.148	0.05	0.723489	0.724919	0.05
SLE	ENSG00000196655	TRAPPC4	11	118889401	118896164	118889401	40	0.470351	0.597523	0.05	0.826035	0.911688	0.05
SLE	ENSG00000137642	SORL1	11	121322912	121504402	121322912	81	0.280227	0.482537	0.05	0.72453	0.890484	0.05
SLE	ENSG00000109971	HSPA8	11	122928197	122933938	122933938	560	0.106879	0.059738	0.05	0.539344	0.546299	0.05
SLE	ENSG00000154144	TBRG1	11	124492757	124503008	124492757	43	0.712766	0.857317	0.05	0.923533	0.979773	0.05
SLE	ENSG00000149547	EI24	11	125439112	125454575	125439112	37	0.224322	0.1422	0.05	0.67852	0.715888	0.05
SLE	ENSG00000182934	SRPR	11	126132882	126138949	126138949	36	0.792876	0.517624	0.05	0.943842	0.897707	0.05
SLE	ENSG00000134954	ETS1	11	128328656	128457453	128457453	455	0.213366	0.336149	0.05	0.671843	0.842014	0.05
SLE	ENSG00000151702	FLI1	11	128562389	128683162	128562389	28	0.000650184	0.00739982	0.05	0.0266662	0.239041	0.05
SLE	ENSG00000170322	NFRKB	11	129733531	129765485	129765485	44	0.0911178	0.0424256	0.05	0.509935	0.491238	0.05
SLE	ENSG00000196323	ZBTB44	11	130096572	130184581	130184581	40	0.636606	0.394373	0.05	0.896563	0.866197	0.05
SLE	ENSG00000151502	VPS26B	11	134094539	134117686	134094539	29	0.0324114	0.00929548	0.05	0.320923	0.259935	0.05
SLE	ENSG00000073614	KDM5A	12	389295	498438	498438	19	0.44815	0.791063	0.05	0.821664	0.969534	0.05
SLE	ENSG00000060237	WNK1	12	861759	1020618	861759	57	0.189276	0.165572	0.05	0.650518	0.734919	0.05
SLE	ENSG00000004478	FKBP4	12	2904119	2914576	2904119	29	0.180421	0.0681366	0.05	0.634181	0.575077	0.05
SLE	ENSG00000111203	ITFG2	12	2926389	2968957	2926389	46	0.873415	0.857461	0.05	0.963293	0.979773	0.05
SLE	ENSG00000171792	RHNO1	12	2985424	2998626	2985424	38	0.161989	0.309784	0.05	0.62052	0.831705	0.05
SLE	ENSG00000256862	RP11-664D1.1	12	3980900	4019504	3980900	186	0.436838	0.276746	0.05	0.819856	0.817973	0.05
SLE	ENSG00000139180	NDUFA9	12	4758273	4798454	4758273	44	0.273775	0.167885	0.05	0.724366	0.73893	0.05
SLE	ENSG00000139193	CD27	12	6554033	6560855	6554033	191	0.148442	0.462692	0.05	0.593769	0.890484	0.05
SLE	ENSG00000139190	VAMP1	12	6571489	6580153	6580153	26	0.0344806	0.0894117	0.05	0.333721	0.618241	0.05
SLE	ENSG00000111639	MRPL51	12	6601150	6602521	6602521	100	0.0291129	0.169986	0.05	0.303327	0.739584	0.05
SLE	ENSG00000111640	GAPDH	12	6643093	6647537	6643093	329	0.0304724	0.00882788	0.05	0.310375	0.251431	0.05
SLE	ENSG00000111642	CHD4	12	6679249	6716642	6716642	23	0.150814	0.252117	0.05	0.597306	0.804883	0.05
SLE	ENSG00000010610	CD4	12	6896024	6929974	6896024	26	0.693347	0.49184	0.0314268	0.918096	0.892566	0.05
SLE	ENSG00000111669	TPI1	12	6976283	6980098	6976283	56	0.365104	0.53201	0.05	0.777591	0.903958	0.05
SLE	ENSG00000111678	C12orf57	12	7052596	7055166	7052596	135	0.754763	0.941394	0.05	0.933886	0.993859	0.05
SLE	ENSG00000215021	PHB2	12	7074546	7079943	7079943	25	0.017372	0.0760064	0.05	0.239433	0.605844	0.05
SLE	ENSG00000111796	KLRB1	12	9747147	9760482	9760482	152	0.0253619	0.0545968	0.05	0.282657	0.530059	0.05
SLE	ENSG00000069493	CLEC2D	12	9817565	9847979	9817565	35	0.891503	0.638648	0.05	0.971095	0.918411	0.05
SLE	ENSG00000110848	CD69	12	9905082	9913497	9913497	249	0.918337	0.698139	0.05	0.982864	0.944592	0.05
SLE	ENSG00000110852	CLEC2B	12	10005583	10022735	10022735	127	0.814691	0.771917	0.05	0.950176	0.964818	0.05
SLE	ENSG00000256537	RP11-785H5.1	12	11323963	11324020	11323963	9	0.842745	0.838658	0.05	0.957559	0.975395	0.05
SLE	ENSG00000165714	LOH12CR1	12	12510013	12619840	12510013	21	0.00356986	0.390051	0.05	0.0899687	0.864407	0.05
SLE	ENSG00000111276	CDKN1B	12	12867992	12875305	12867992	120	0.000196683	0.687119	0.05	0.0100833	0.941042	0.05
SLE	ENSG00000178878	APOLD1	12	12878851	12966249	12878851	165	0.00546286	0.84593	0.05	0.119747	0.976696	0.05
SLE	ENSG00000171681	ATF7IP	12	14518610	14651697	14518610	33	0.551999	0.769777	0.040774	0.865047	0.96371	0.05
SLE	ENSG00000246705	H2AFJ	12	14927270	14930936	14927270	44	0.247386	0.236739	0.05	0.694941	0.789626	0.05
SLE	ENSG00000084463	WBP11	12	14939410	14956474	14956474	24	0.957278	0.847516	0.05	0.988448	0.976761	0.05
SLE	ENSG00000111348	ARHGDIB	12	15094951	15114662	15114662	379	0.555102	0.302975	0.05	0.865047	0.831568	0.05
SLE	ENSG00000121350	PYROXD1	12	21590549	21623300	21590549	39	0.194666	0.0920475	0.05	0.655218	0.619624	0.05
SLE	ENSG00000004700	RECQL	12	21623903	21654603	21654603	15	0.229338	0.0954642	0.05	0.679721	0.619964	0.05
SLE	ENSG00000111711	GOLT1B	12	21654715	21671342	21654715	50	0.19929	0.140221	0.05	0.663436	0.709406	0.05
SLE	ENSG00000111716	LDHB	12	21788276	21910791	21910791	495	0.0911783	0.12147	0.05	0.509935	0.676889	0.05
SLE	ENSG00000111726	CMAS	12	22199108	22218608	22199108	40	0.37125	0.163932	0.0179261	0.782869	0.734704	0.05
SLE	ENSG00000139163	ETNK1	12	22778009	22843599	22778009	35	0.239642	0.330807	0.05	0.685422	0.839574	0.05
SLE	ENSG00000111790	FGFR1OP2	12	27091316	27119583	27091316	75	0.82275	0.575982	0.05	0.951421	0.908651	0.05
SLE	ENSG00000152944	MED21	12	27175479	27219276	27175479	22	0.0300719	0.00858176	0.05	0.309368	0.251405	0.05
SLE	ENSG00000061794	MRPS35	12	27863706	27909228	27863706	21	0.671733	0.567658	0.05	0.91029	0.908651	0.05
SLE	ENSG00000087502	ERGIC2	12	29490285	29534122	29534122	32	0.367943	0.343612	0.05	0.782051	0.847595	0.05
SLE	ENSG00000174718	KIAA1551	12	32112304	32146039	32112304	80	0.847451	0.62663	0.05	0.957559	0.916679	0.05
SLE	ENSG00000015153	YAF2	12	42550906	42632151	42632151	36	0.00149198	0.234213	0.05	0.0509926	0.789279	0.05
SLE	ENSG00000134283	PPHLN1	12	42632249	42842420	42632249	60	0.0163186	0.00686926	0.05	0.232835	0.234776	0.05
SLE	ENSG00000139168	ZCRB1	12	42705880	42719920	42719920	28	0.643307	0.872456	0.05	0.897486	0.981397	0.05
SLE	ENSG00000129317	PUS7L	12	44122410	44152620	44152620	15	0.331641	0.39428	0.05	0.761065	0.866197	0.05
SLE	ENSG00000198001	IRAK4	12	44152747	44183346	44152747	19	0.270745	0.44107	0.05	0.720425	0.883835	0.05
SLE	ENSG00000184613	NELL2	12	44902058	45315631	45315631	72	0.493959	0.261322	0.05	0.837952	0.811784	0.05
SLE	ENSG00000189079	ARID2	12	46123448	46301823	46123448	32	0.286794	0.163329	0.05	0.72453	0.734704	0.05
SLE	ENSG00000139218	SCAF11	12	46312914	46385903	46385903	26	0.299884	0.816438	0.05	0.736188	0.973266	0.05
SLE	ENSG00000111371	SLC38A1	12	46576846	46663800	46663800	37	0.469693	0.262877	0.05	0.826035	0.811784	0.05
SLE	ENSG00000134294	SLC38A2	12	46751972	46766650	46766650	81	0.380547	0.301433	0.05	0.787972	0.831568	0.05
SLE	ENSG00000179715	PCED1B	12	47497896	47630443	47497896	43	0.747415	0.835688	0.05	0.933339	0.975395	0.05
SLE	ENSG00000247774	PCED1B-AS1	12	47599681	47610004	47610004	429	0.427297	0.448878	0.05	0.812339	0.885663	0.05
SLE	ENSG00000134291	TMEM106C	12	48357352	48362661	48357352	39	0.267145	0.301054	0.05	0.718434	0.831568	0.05
SLE	ENSG00000177981	ASB8	12	48541571	48574996	48574996	8	0.829789	0.548948	0.05	0.953842	0.906853	0.05
SLE	ENSG00000129315	CCNT1	12	49082247	49110681	49110681	28	0.59792	0.40631	0.05	0.882533	0.866197	0.05
SLE	ENSG00000134285	FKBP11	12	49315742	49319610	49319610	36	0.800672	0.576199	0.05	0.945801	0.908651	0.05
SLE	ENSG00000134287	ARF3	12	49329506	49351334	49351334	32	0.734506	0.775299	0.05	0.932934	0.965514	0.05
SLE	ENSG00000123416	TUBA1B	12	49522663	49525180	49525180	75	0.123248	0.0888355	0.05	0.567841	0.618241	0.05
SLE	ENSG00000167552	TUBA1A	12	49578579	49583107	49583107	117	0.26435	0.770112	0.05	0.717307	0.963737	0.05
SLE	ENSG00000139644	TMBIM6	12	50101508	50158717	50101508	75	0.266672	0.19548	0.05	0.718434	0.762713	0.05
SLE	ENSG00000178449	COX14	12	50505762	50514240	50505762	58	0.0190551	0.0117363	0.05	0.249102	0.298353	0.05
SLE	ENSG00000139624	CERS5	12	50523575	50561288	50561288	14	0.0738126	0.0239746	0.05	0.462915	0.382067	0.05
SLE	ENSG00000123268	ATF1	12	51157493	51214905	51157493	17	0.145122	0.130544	0.05	0.592035	0.68391	0.05
SLE	ENSG00000050426	LETMD1	12	51441745	51454207	51441745	58	0.935964	0.900141	0.05	0.982958	0.985701	0.05
SLE	ENSG00000183283	DAZAP2	12	51632076	51665146	51632076	136	0.56464	0.313209	0.05	0.869708	0.834089	0.05
SLE	ENSG00000170545	SMAGP	12	51638342	51664501	51664501	29	0.591561	0.881081	0.05	0.880161	0.981745	0.05
SLE	ENSG00000110934	BIN2	12	51674822	51718452	51718452	81	0.687729	0.6059	0.05	0.915385	0.913971	0.05
SLE	ENSG00000063046	EIF4B	12	53399942	53435993	53399942	315	0.180812	0.290885	0.05	0.634181	0.827716	0.05
SLE	ENSG00000139631	CSAD	12	53551447	53575135	53575135	7	0.750127	0.594363	0.05	0.933886	0.910942	0.05
SLE	ENSG00000139626	ITGB7	12	53585102	53601091	53601091	50	0.745401	0.486132	0.05	0.933339	0.890484	0.05
SLE	ENSG00000123349	PFDN5	12	53689075	53693234	53689075	222	0.496567	0.515584	0.05	0.837952	0.89753	0.05
SLE	ENSG00000205352	PRR13	12	53835389	53840429	53835389	53	0.943711	0.738922	0.05	0.986359	0.952545	0.05
SLE	ENSG00000197111	PCBP2	12	53845886	53874279	53845886	73	0.446939	0.307855	0.05	0.820864	0.831568	0.05
SLE	ENSG00000135390	ATP5G2	12	54026510	54071192	54071192	148	0.377497	0.294981	0.05	0.78775	0.830402	0.05
SLE	ENSG00000135486	HNRNPA1	12	54673977	54680872	54673977	431	0.36035	0.158469	0.05	0.77732	0.733363	0.05
SLE	ENSG00000123338	NCKAP1L	12	54891495	54937726	54891495	59	0.124245	0.064485	0.05	0.567841	0.561777	0.05
SLE	ENSG00000135426	TESPA1	12	55341802	55378530	55378530	51	0.126626	0.0771638	0.05	0.567841	0.606012	0.05
SLE	ENSG00000135404	CD63	12	56119107	56123445	56123445	70	0.0191118	0.00681259	0.05	0.249102	0.234776	0.05
SLE	ENSG00000123353	ORMDL2	12	56211703	56214743	56211703	30	0.0513777	0.0203854	0.05	0.395016	0.360903	0.05
SLE	ENSG00000170473	WIBG	12	56295197	56326344	56326344	28	0.36468	0.457519	0.05	0.777591	0.890484	0.05
SLE	ENSG00000065357	DGKA	12	56321398	56347811	56321398	26	0.268739	0.276824	0.05	0.719057	0.817973	0.05
SLE	ENSG00000197728	RPS26	12	56435637	56438116	56435637	287	0.0804319	0.153678	0.05	0.484165	0.730191	0.05
SLE	ENSG00000170515	PA2G4	12	56498103	56507691	56498103	70	0.335077	0.164756	0.05	0.763639	0.734704	0.05
SLE	ENSG00000229117	RPL41	12	56510370	56511727	56510370	290	0.495248	0.619325	0.05	0.837952	0.916679	0.05
SLE	ENSG00000139641	ESYT1	12	56521840	56538455	56521840	41	0.520168	0.259499	0.05	0.851076	0.811359	0.05
SLE	ENSG00000092841	MYL6	12	56551945	56556766	56551945	216	0.389384	0.849541	0.05	0.791676	0.977779	0.05
SLE	ENSG00000110944	IL23A	12	56732663	56734193	56732663	78	0.919044	0.697348	0.05	0.982864	0.944592	0.05
SLE	ENSG00000076108	BAZ2A	12	56989380	57030600	57030600	115	0.237557	0.0931526	0.05	0.684198	0.619624	0.05
SLE	ENSG00000110958	PTGES3	12	57057127	57082159	57082159	135	0.308538	0.880723	0.05	0.743781	0.981745	0.05
SLE	ENSG00000196531	NACA	12	57106212	57125379	57125379	334	0.465524	0.726242	0.05	0.826035	0.950453	0.05
SLE	ENSG00000198056	PRIM1	12	57125413	57146157	57146157	10	0.898432	0.724677	0.05	0.974366	0.95024	0.05
SLE	ENSG00000179912	R3HDM2	12	57647547	57824788	57824788	9	0.877249	0.718465	0.05	0.965445	0.94809	0.05
SLE	ENSG00000123329	ARHGAP9	12	57866046	57882597	57882597	39	0.477088	0.235985	0.05	0.828433	0.789626	0.05
SLE	ENSG00000135506	OS9	12	58087738	58115340	58087738	18	0.3227	0.5451	0.05	0.756574	0.906829	0.05
SLE	ENSG00000135446	CDK4	12	58144225	58149796	58149796	24	0.463515	0.6517	0.05	0.826035	0.92276	0.05
SLE	ENSG00000175215	CTDSP2	12	58213710	58240522	58240522	36	0.217751	0.529907	0.05	0.675205	0.903958	0.05
SLE	ENSG00000257698	RP11-620J15.3	12	58325311	58329958	58329958	38	0.177782	0.251822	0.05	0.634181	0.804883	0.05
SLE	ENSG00000118596	SLC16A7	12	59989848	60176395	59989848	16	0.46528	0.912217	0.05	0.826035	0.98802	0.05
SLE	ENSG00000135655	USP15	12	62654119	62811211	62654119	108	0.446523	0.731098	0.05	0.820864	0.951775	0.05
SLE	ENSG00000153179	RASSF3	12	65004293	65091347	65004293	101	0.933946	0.718032	0.05	0.982958	0.94809	0.05
SLE	ENSG00000139233	LLPH	12	66516842	66524530	66524530	19	0.923999	0.732993	0.05	0.982958	0.951775	0.05
SLE	ENSG00000155957	TMBIM4	12	66529626	66563852	66563852	104	0.842085	0.823263	0.05	0.957559	0.973266	0.05
SLE	ENSG00000111530	CAND1	12	67663061	67713731	67663061	26	0.105776	0.0359739	0.05	0.539344	0.455816	0.05
SLE	ENSG00000127334	DYRK2	12	68042118	68059186	68042118	29	0.775135	0.720808	0.05	0.938728	0.948334	0.05
SLE	ENSG00000127314	RAP1B	12	69004619	69054372	69004619	108	0.308154	0.259548	0.05	0.743781	0.811359	0.05
SLE	ENSG00000111581	NUP107	12	69080514	69136785	69080514	23	0.244976	0.477832	0.05	0.692597	0.890484	0.05
SLE	ENSG00000111605	CPSF6	12	69633317	69668138	69633317	45	0.0884324	0.0932642	0.05	0.506551	0.619624	0.05
SLE	ENSG00000090382	LYZ	12	69742121	69748014	69742121	482	0.00617085	0.00154109	0.05	0.128254	0.0966872	0.05
SLE	ENSG00000127337	YEATS4	12	69753483	69784576	69753483	46	0.789308	0.713842	0.05	0.943842	0.946323	0.05
SLE	ENSG00000257815	RP11-611E13.2	12	70297813	70636673	70636673	23	0.603932	0.331887	0.05	0.884079	0.840973	0.05
SLE	ENSG00000080371	RAB21	12	72148654	72184699	72148654	87	0.0133312	0.00355382	0.05	0.212881	0.156165	0.05
SLE	ENSG00000139278	GLIPR1	12	75874460	75897633	75874460	166	0.304633	0.144182	0.05	0.740166	0.717643	0.05
SLE	ENSG00000111615	KRR1	12	75890684	75905401	75905401	21	0.404319	0.738915	0.05	0.798676	0.952545	0.05
SLE	ENSG00000187109	NAP1L1	12	76438670	76478813	76478813	175	0.0928325	0.038177	0.05	0.51451	0.468333	0.05
SLE	ENSG00000091039	OSBPL8	12	76745577	76953589	76953589	36	0.0242558	0.0118731	0.05	0.277392	0.299357	0.05
SLE	ENSG00000058272	PPP1R12A	12	80167343	80328680	80328680	17	0.632733	0.513277	0.05	0.89493	0.895963	0.05
SLE	ENSG00000133773	CCDC59	12	82617460	82752275	82752275	152	0.883316	0.879466	0.05	0.967621	0.981745	0.05
SLE	ENSG00000070961	ATP2B1	12	89981828	90102608	90102608	46	0.129415	0.477028	0.05	0.571135	0.890484	0.05
SLE	ENSG00000271614	LINC00936	12	90102736	90106367	90102736	132	0.525276	0.790456	0.05	0.851076	0.969534	0.05
SLE	ENSG00000133639	BTG1	12	92536286	92539348	92539348	508	0.915528	0.875338	0.05	0.981926	0.981745	0.05
SLE	ENSG00000245904	RP11-796E2.4	12	92539674	92583436	92539674	131	0.273931	0.125053	0.05	0.724366	0.681881	0.05
SLE	ENSG00000102189	EEA1	12	93166232	93323107	93323107	59	0.779594	0.500163	0.05	0.941143	0.894711	0.05
SLE	ENSG00000177889	UBE2N	12	93799449	93836038	93836038	32	0.270078	0.421025	0.05	0.720425	0.87269	0.05
SLE	ENSG00000198015	MRPL42	12	93861264	93897545	93861264	25	0.978876	0.882978	0.05	0.9921	0.981745	0.05
SLE	ENSG00000184752	NDUFA12	12	95290831	95397546	95397546	132	0.977662	0.893806	0.05	0.99185	0.984222	0.05
SLE	ENSG00000111142	METAP2	12	95867296	95909615	95867296	64	0.396915	0.581636	0.05	0.796939	0.909894	0.05
SLE	ENSG00000139343	SNRPF	12	96252706	96297606	96252706	100	0.0538123	0.65393	0.05	0.403632	0.92276	0.05
SLE	ENSG00000120802	TMPO	12	98909676	98944157	98909676	35	0.331488	0.253902	0.05	0.761065	0.804883	0.05
SLE	ENSG00000075415	SLC25A3	12	98987369	98995775	98987369	95	0.644725	0.503417	0.05	0.897486	0.894711	0.05
SLE	ENSG00000111666	CHPT1	12	102090725	102137918	102090725	98	0.332226	0.881225	0.05	0.761065	0.981745	0.05
SLE	ENSG00000111670	GNPTAB	12	102139275	102224716	102224716	10	0.229769	0.368036	0.05	0.680239	0.853465	0.05
SLE	ENSG00000166598	HSP90B1	12	104323990	104347423	104323990	83	0.308413	0.516603	0.05	0.743781	0.897654	0.05
SLE	ENSG00000139372	TDG	12	104359582	104382652	104359582	24	0.0951417	0.0376379	0.05	0.515859	0.468333	0.05
SLE	ENSG00000171310	CHST11	12	104849073	105155792	104849073	57	0.55506	0.587441	0.05	0.865047	0.909894	0.05
SLE	ENSG00000151131	C12orf45	12	105380088	105443515	105380088	13	0.747305	0.513528	0.05	0.933339	0.895963	0.05
SLE	ENSG00000136051	KIAA1033	12	105501102	105562912	105501102	53	0.384547	0.778273	0.05	0.788577	0.966594	0.05
SLE	ENSG00000235162	C12orf75	12	105629068	105789875	105629068	174	0.278342	0.87122	0.05	0.72453	0.981397	0.05
SLE	ENSG00000151135	C12orf23	12	107349497	107372556	107349497	23	0.488643	0.527599	0.05	0.836144	0.903958	0.05
SLE	ENSG00000136045	PWP1	12	108079509	108106944	108079509	20	0.242438	0.144949	0.05	0.6905	0.71832	0.05
SLE	ENSG00000136003	ISCU	12	108956377	108963160	108956377	119	0.10938	0.0372328	0.05	0.540055	0.465562	0.05
SLE	ENSG00000110876	SELPLG	12	109015686	109027735	109027735	103	0.761904	0.548583	0.05	0.934753	0.906853	0.05
SLE	ENSG00000139428	MMAB	12	109991542	110011679	110011679	34	0.138344	0.362635	0.05	0.582144	0.851517	0.05
SLE	ENSG00000139433	GLTP	12	110288748	110318293	110318293	24	0.0508517	0.221684	0.05	0.395016	0.783592	0.05
SLE	ENSG00000076513	ANKRD13A	12	110436991	110477568	110436991	24	0.0479139	0.0343834	0.05	0.389902	0.455816	0.05
SLE	ENSG00000111229	ARPC3	12	110872630	110888212	110888212	69	0.321777	0.881672	0.0439507	0.755561	0.981745	0.05
SLE	ENSG00000111237	VPS29	12	110928902	110939922	110939922	13	0.0264305	0.865494	0.05	0.287852	0.981397	0.05
SLE	ENSG00000186298	PPP1CC	12	111157485	111180744	111180744	27	0.0181284	0.259604	0.05	0.243506	0.811359	0.05
SLE	ENSG00000234608	MAPKAPK5-AS1	12	112277588	112280706	112280706	33	0.0376087	0.161585	0.05	0.350392	0.734704	0.05
SLE	ENSG00000198270	TMEM116	12	112369086	112450969	112450969	12	3.81079e-07	3.17601e-07	0.05	3.34914e-05	6.51294e-05	0.05
SLE	ENSG00000089248	ERP29	12	112451120	112461255	112451120	37	0.152195	0.196392	0.05	0.599425	0.762713	0.05
SLE	ENSG00000089009	RPL6	12	112843003	112849246	112849246	280	0.19283	0.0893457	0.05	0.653243	0.618241	0.05
SLE	ENSG00000123066	MED13L	12	116395711	116715143	116715143	82	0.471541	0.237135	0.05	0.826035	0.789626	0.05
SLE	ENSG00000135108	FBXO21	12	117581146	117628336	117628336	54	0.438838	0.320687	0.05	0.820088	0.835251	0.05
SLE	ENSG00000089220	PEBP1	12	118573832	118583389	118573832	106	0.602846	0.751874	0.05	0.884079	0.959534	0.05
SLE	ENSG00000089157	RPLP0	12	120634489	120639038	120639038	375	0.708729	0.522027	0.05	0.921926	0.899821	0.05
SLE	ENSG00000089159	PXN	12	120648323	120703574	120703574	17	0.339593	0.178697	0.05	0.764828	0.746346	0.05
SLE	ENSG00000111775	COX6A1	12	120875893	120878545	120875893	58	0.113219	0.0430947	0.05	0.551298	0.494624	0.05
SLE	ENSG00000111786	SRSF9	12	120899471	120907596	120907596	20	0.538574	0.801028	0.05	0.859705	0.973266	0.05
SLE	ENSG00000088986	DYNLL1	12	120907653	120936296	120907653	204	0.508973	0.705017	0.05	0.846271	0.946323	0.05
SLE	ENSG00000022840	RNF10	12	120971283	121015397	120971283	52	0.105213	0.0353126	0.05	0.539344	0.455816	0.05
SLE	ENSG00000167272	POP5	12	121016567	121019201	121019201	31	0.323742	0.537243	0.05	0.757336	0.903958	0.05
SLE	ENSG00000157895	C12orf43	12	121440316	121454305	121454305	12	0.0876713	0.74117	0.05	0.504069	0.954232	0.05
SLE	ENSG00000188735	TMEM120B	12	122150658	122220907	122150658	56	0.1198	0.391438	0.05	0.563444	0.865666	0.05
SLE	ENSG00000139725	RHOF	12	122231057	122240536	122240536	39	0.00663819	0.00214686	0.05	0.134336	0.107117	0.05
SLE	ENSG00000212694	AC084018.1	12	122233173	122241812	122241812	66	0.591126	0.405508	0.05	0.880161	0.866197	0.05
SLE	ENSG00000139719	VPS33A	12	122714111	122751068	122751068	30	0.19747	0.142765	0.05	0.659302	0.716385	0.05
SLE	ENSG00000130779	CLIP1	12	122755979	122907179	122907179	16	0.0215516	0.0395076	0.05	0.262027	0.472861	0.05
SLE	ENSG00000111011	RSRC2	12	122989190	123011547	123011547	36	0.114329	0.113297	0.05	0.553058	0.661168	0.05
SLE	ENSG00000139726	DENR	12	123237321	123255611	123237321	9	0.39078	0.176098	0.05	0.791676	0.744843	0.05
SLE	ENSG00000051825	MPHOSPH9	12	123636867	123728561	123728561	17	0.316475	0.153027	0.05	0.751139	0.730191	0.05
SLE	ENSG00000139697	SBNO1	12	123774231	123834988	123834988	20	0.611462	0.436171	0.05	0.890571	0.88275	0.05
SLE	ENSG00000150977	RILPL2	12	123899936	123921264	123921264	80	0.352534	0.230171	0.05	0.77732	0.786501	0.05
SLE	ENSG00000086598	TMED2	12	124070109	124083116	124070109	64	0.935103	0.888188	0.05	0.982958	0.982008	0.05
SLE	ENSG00000111361	EIF2B1	12	124105489	124118313	124118313	22	0.387713	0.697267	0.05	0.791676	0.944592	0.05
SLE	ENSG00000150991	UBC	12	125396150	125401914	125401914	538	0.746765	0.624043	0.05	0.933339	0.916679	0.05
SLE	ENSG00000132341	RAN	12	131356424	131362223	131356424	244	0.443213	0.894326	0.05	0.820371	0.984222	0.05
SLE	ENSG00000061936	SFSWAP	12	132195634	132284282	132195634	21	0.642098	0.872554	0.05	0.897486	0.981397	0.05
SLE	ENSG00000196199	MPHOSPH8	13	20207788	20247599	20207788	32	0.6522	0.382049	0.05	0.900435	0.862114	0.05
SLE	ENSG00000121741	ZMYM2	13	20532810	20665968	20532810	23	0.28214	0.586643	0.05	0.72453	0.909894	0.05
SLE	ENSG00000165475	CRYL1	13	20977806	21099996	21099996	5	0.00227613	0.0534224	0.05	0.0686409	0.524008	0.05
SLE	ENSG00000132953	XPO4	13	21351469	21477187	21477187	52	0.324774	0.481979	0.05	0.757841	0.890484	0.05
SLE	ENSG00000150459	SAP18	13	21714653	21723221	21714653	230	0.0398779	0.0441987	0.05	0.357424	0.499573	0.05
SLE	ENSG00000173141	MRP63	13	21750784	21753223	21750784	30	0.390221	0.174965	0.05	0.791676	0.743358	0.05
SLE	ENSG00000182957	SPATA13	13	24553944	24881212	24553944	99	0.168733	0.788078	0.05	0.629882	0.969263	0.05
SLE	ENSG00000122026	RPL21	13	27825446	27830828	27825446	595	0.227318	0.758333	0.05	0.678865	0.959534	0.05
SLE	ENSG00000122034	GTF3A	13	27998681	28009775	27998681	181	0.378888	0.170951	0.05	0.787972	0.739584	0.05
SLE	ENSG00000122033	MTIF3	13	28009826	28024739	28024739	84	0.2385	0.0955043	0.05	0.685422	0.619964	0.05
SLE	ENSG00000186184	POLR1D	13	28194903	28241548	28194903	171	0.0606791	0.656072	0.05	0.426489	0.92276	0.05
SLE	ENSG00000152520	PAN3	13	28712643	28869475	28712643	201	0.474556	0.264638	0.05	0.826577	0.811784	0.05
SLE	ENSG00000132963	POMP	13	29233241	29253062	29233241	82	0.559703	0.913786	0.05	0.866455	0.989024	0.05
SLE	ENSG00000122042	UBL3	13	30338508	30424821	30424821	85	0.518151	0.869979	0.05	0.851076	0.981397	0.05
SLE	ENSG00000189403	HMGB1	13	31032884	31191734	31191734	243	0.629101	0.543327	0.05	0.894782	0.906469	0.05
SLE	ENSG00000132965	ALOX5AP	13	31309645	31338556	31309645	158	0.480347	0.55596	0.05	0.829117	0.906853	0.05
SLE	ENSG00000120694	HSPH1	13	31710762	31736525	31736525	34	0.988645	0.941799	0.05	0.995384	0.993859	0.05
SLE	ENSG00000244754	N4BP2L2	13	33006554	33112970	33112970	107	0.536588	0.773442	0.05	0.858764	0.965485	0.05
SLE	ENSG00000083642	PDS5B	13	33160564	33352157	33160564	62	0.912482	0.813319	0.05	0.980711	0.973266	0.05
SLE	ENSG00000133104	SPG20	13	36875775	36944317	36944317	26	0.362884	0.353016	0.05	0.77732	0.851393	0.05
SLE	ENSG00000120699	EXOSC8	13	37572953	37583448	37572953	16	0.822103	0.588595	0.05	0.951388	0.909894	0.05
SLE	ENSG00000102710	SUPT20H	13	37583751	37633850	37633850	18	0.401276	0.920485	0.05	0.798676	0.989597	0.05
SLE	ENSG00000120686	UFM1	13	38923988	38937140	38923988	33	0.390948	0.175648	0.05	0.791676	0.744843	0.05
SLE	ENSG00000188811	NHLRC3	13	39612448	39624246	39612448	39	0.637567	0.374235	0.05	0.896563	0.857064	0.05
SLE	ENSG00000102738	MRPS31	13	41303432	41345309	41345309	82	0.174962	0.125801	0.05	0.634181	0.681881	0.05
SLE	ENSG00000120690	ELF1	13	41506056	41635409	41635409	91	0.626797	0.34687	0.05	0.894782	0.847812	0.05
SLE	ENSG00000120688	WBP4	13	41635577	41658137	41635577	28	0.470584	0.705049	0.05	0.826035	0.946323	0.05
SLE	ENSG00000172766	NAA16	13	41885341	41951166	41885341	53	0.016673	0.00519325	0.05	0.234184	0.192738	0.05
SLE	ENSG00000102760	RGCC	13	42031695	42045018	42031695	335	0.777443	0.998375	0.05	0.939283	0.998891	0.05
SLE	ENSG00000120675	DNAJC15	13	43597339	43683045	43597339	84	0.317156	0.296982	0.05	0.751597	0.831042	0.05
SLE	ENSG00000133112	TPT1	13	45911008	45915479	45915479	443	0.562049	0.292413	0.05	0.867902	0.829764	0.05
SLE	ENSG00000170919	TPT1-AS1	13	45915506	45965857	45915506	14	0.709514	0.749754	0.05	0.921926	0.959534	0.05
SLE	ENSG00000136152	COG3	13	46039060	46110765	46039060	101	0.345021	0.191379	0.05	0.767935	0.760569	0.05
SLE	ENSG00000123200	ZC3H13	13	46528600	46626894	46626894	92	0.578091	0.638091	0.05	0.875533	0.918217	0.05
SLE	ENSG00000136167	LCP1	13	46700055	46786006	46786006	37	0.760343	0.80302	0.05	0.934753	0.973266	0.05
SLE	ENSG00000139684	ESD	13	47345391	47371367	47371367	75	0.125513	0.044213	0.05	0.567841	0.499573	0.05
SLE	ENSG00000136146	MED4	13	48627459	48669267	48669267	32	0.120551	0.0419632	0.05	0.563702	0.489901	0.05
SLE	ENSG00000136156	ITM2B	13	48807294	48837063	48807294	343	0.178276	0.622626	0.05	0.634181	0.916679	0.05
SLE	ENSG00000139687	RB1	13	48877911	49056122	48877911	27	0.448873	0.542399	0.05	0.821664	0.906469	0.05
SLE	ENSG00000139679	LPAR6	13	48963707	49018840	49018840	302	0.537703	0.302959	0.05	0.859326	0.831568	0.05
SLE	ENSG00000136161	RCBTB2	13	49063095	49107369	49107369	59	0.325805	0.486555	0.05	0.757841	0.890484	0.05
SLE	ENSG00000136147	PHF11	13	50069801	50103123	50069801	36	0.125569	0.0437187	0.05	0.567841	0.499573	0.05
SLE	ENSG00000123179	EBPL	13	50234859	50265611	50265611	26	0.0158754	0.758202	0.05	0.228484	0.959534	0.05
SLE	ENSG00000102753	KPNA3	13	50273447	50367057	50367057	21	0.455633	0.215403	0.05	0.822299	0.779505	0.05
SLE	ENSG00000136104	RNASEH2B	13	51483814	51544592	51483814	49	0.462304	0.959283	0.05	0.826035	0.996131	0.05
SLE	ENSG00000102786	INTS6	13	51928213	52027728	52027728	72	0.611204	0.374478	0.05	0.890571	0.857064	0.05
SLE	ENSG00000236778	INTS6-AS1	13	52026503	52126500	52026503	64	0.295673	0.503967	0.05	0.731689	0.894711	0.05
SLE	ENSG00000139668	WDFY2	13	52158644	52336171	52158644	20	0.548908	0.323069	0.05	0.864094	0.836451	0.05
SLE	ENSG00000136100	VPS36	13	52986737	53024757	53024757	11	0.872371	0.898373	0.05	0.962675	0.985168	0.05
SLE	ENSG00000118922	KLF12	13	74260226	74708394	74708394	23	0.232193	0.266898	0.05	0.682572	0.812045	0.05
SLE	ENSG00000235532	LINC00402	13	74805594	74834113	74805594	62	0.398192	0.190051	0.05	0.798617	0.760069	0.05
SLE	ENSG00000136111	TBC1D4	13	75858808	76056250	76056250	13	0.759664	0.727363	0.05	0.934753	0.950453	0.05
SLE	ENSG00000188243	COMMD6	13	76099350	76123575	76123575	346	0.188275	0.0779559	0.05	0.648527	0.606012	0.05
SLE	ENSG00000005812	FBXL3	13	77566740	77601330	77601330	34	0.756581	0.844042	0.05	0.933886	0.975826	0.05
SLE	ENSG00000005810	MYCBP2	13	77618792	77901185	77901185	36	0.646639	0.419535	0.05	0.897486	0.872048	0.05
SLE	ENSG00000139746	RBM26	13	79885962	79980350	79980350	27	0.441033	0.222226	0.05	0.820371	0.783592	0.05
SLE	ENSG00000102572	STK24	13	99102455	99229122	99229122	34	0.0145548	0.00391505	0.05	0.222738	0.165666	0.05
SLE	ENSG00000134882	UBAC2	13	99853028	100038688	99853028	46	0.402273	0.516633	0.05	0.798676	0.897654	0.05
SLE	ENSG00000169508	GPR183	13	99946784	99959659	99959659	475	0.340145	0.187567	0.05	0.764828	0.759258	0.05
SLE	ENSG00000125304	TM9SF2	13	100153671	100216260	100153671	24	0.0715901	0.858938	0.05	0.456699	0.980368	0.05
SLE	ENSG00000134900	TPP2	13	103249353	103331521	103249353	34	0.59981	0.411483	0.05	0.883224	0.868715	0.05
SLE	ENSG00000134899	ERCC5	13	103497194	103528345	103497194	23	0.142614	0.386282	0.05	0.588832	0.86347	0.05
SLE	ENSG00000134884	ARGLU1	13	107194021	107220512	107220512	98	0.190918	0.66486	0.05	0.652029	0.927063	0.05
SLE	ENSG00000185950	IRS2	13	110406184	110438915	110438915	45	0.402043	0.219173	0.05	0.798676	0.783137	0.05
SLE	ENSG00000088448	ANKRD10	13	111530887	111567416	111567416	21	0.412492	0.282906	0.05	0.803596	0.820962	0.05
SLE	ENSG00000185896	LAMP1	13	113951556	113977987	113951556	95	0.696474	0.651196	0.05	0.918465	0.92276	0.05
SLE	ENSG00000198176	TFDP1	13	114239013	114295785	114239013	73	0.721412	0.477305	0.05	0.926067	0.890484	0.05
SLE	ENSG00000185989	RASA3	13	114747194	114898086	114898086	45	0.831835	0.616996	0.05	0.954982	0.916679	0.05
SLE	ENSG00000169062	UPF3A	13	115047059	115071283	115047059	62	0.139357	0.0560302	0.05	0.583724	0.533305	0.05
SLE	ENSG00000100814	CCNB1IP1	14	20779527	20801471	20801471	6	0.438447	0.269854	0.05	0.819856	0.812997	0.05
SLE	ENSG00000092094	OSGEP	14	20914570	20923264	20923264	18	0.352999	0.219106	0.05	0.77732	0.783137	0.05
SLE	ENSG00000100823	APEX1	14	20923350	20925877	20923350	75	0.740963	0.889588	0.05	0.933339	0.982892	0.05
SLE	ENSG00000165782	TMEM55B	14	20925928	20929771	20929771	21	0.0861029	0.462879	0.05	0.501411	0.890484	0.05
SLE	ENSG00000092199	HNRNPC	14	21677295	21737653	21737653	208	0.553529	0.310655	0.05	0.865047	0.832079	0.05
SLE	ENSG00000092203	TOX4	14	21944833	21967168	21944833	78	0.446452	0.514287	0.05	0.820864	0.895963	0.05
SLE	ENSG00000129562	DAD1	14	23033805	23058175	23058175	104	0.336657	0.219619	0.05	0.764828	0.783137	0.05
SLE	ENSG00000155463	OXA1L	14	23235772	23241007	23235772	57	0.410484	0.895722	0.05	0.802701	0.98431	0.05
SLE	ENSG00000172590	MRPL52	14	23299092	23304246	23299092	34	0.415817	0.88563	0.05	0.804942	0.982008	0.05
SLE	ENSG00000100461	RBM23	14	23369854	23388393	23388393	69	0.935655	0.723398	0.05	0.982958	0.950117	0.05
SLE	ENSG00000092036	HAUS4	14	23415437	23426370	23426370	22	0.131562	0.153268	0.05	0.574838	0.730191	0.05
SLE	ENSG00000100804	PSMB5	14	23485752	23504439	23504439	44	0.140998	0.343054	0.05	0.586087	0.846897	0.05
SLE	ENSG00000235194	PPP1R3E	14	23765124	23770792	23770792	42	0.0106253	0.470332	0.05	0.184048	0.890484	0.05
SLE	ENSG00000129460	NGDN	14	23938897	23979071	23938897	34	0.763361	0.581343	0.05	0.934753	0.909894	0.05
SLE	ENSG00000157306	RP11-66N24.4	14	23980969	24029987	23980969	57	0.217682	0.814272	0.05	0.675205	0.973266	0.05
SLE	ENSG00000213983	AP1G2	14	24031171	24036897	24036897	18	0.903982	0.739183	0.05	0.976695	0.952545	0.05
SLE	ENSG00000187630	DHRS4L2	14	24439148	24475617	24439148	51	0.441436	0.295055	0.05	0.820371	0.830402	0.05
SLE	ENSG00000092010	PSME1	14	24605367	24608173	24605367	222	0.615432	0.337641	0.05	0.893166	0.84369	0.05
SLE	ENSG00000100911	PSME2	14	24612574	24616444	24616444	94	0.244346	0.171541	0.05	0.692332	0.740056	0.05
SLE	ENSG00000213928	IRF9	14	24630262	24635774	24630262	112	0.31864	0.135561	0.05	0.752215	0.694832	0.05
SLE	ENSG00000254505	CHMP4A	14	24678789	24683075	24683075	31	0.102434	0.436206	0.05	0.536374	0.88275	0.05
SLE	ENSG00000129559	NEDD8	14	24686058	24701627	24701627	102	0.284647	0.904842	0.05	0.72453	0.986101	0.05
SLE	ENSG00000100938	GMPR2	14	24701661	24708448	24701661	28	0.29	0.178046	0.05	0.726003	0.746346	0.05
SLE	ENSG00000157379	DHRS1	14	24759804	24769039	24769039	61	0.062317	0.0764913	0.05	0.432448	0.606012	0.05
SLE	ENSG00000100445	SDR39U1	14	24910880	24912110	24912110	63	0.89249	0.688496	0.05	0.971378	0.941418	0.05
SLE	ENSG00000100453	GZMB	14	25100160	25103473	25103473	127	0.347428	0.447879	0.05	0.771617	0.884826	0.05
SLE	ENSG00000092108	SCFD1	14	31091318	31205018	31091318	5	0.12618	0.0761597	0.05	0.567841	0.605844	0.05
SLE	ENSG00000092148	HECTD1	14	31569318	31677010	31677010	14	0.768394	0.475136	0.05	0.936746	0.890484	0.05
SLE	ENSG00000100852	ARHGAP5	14	32546173	32628934	32546173	22	0.126141	0.406367	0.05	0.567841	0.866197	0.05
SLE	ENSG00000129518	EAPP	14	34985135	35008916	35008916	151	0.27448	0.111527	0.05	0.724366	0.661168	0.05
SLE	ENSG00000198604	BAZ1A	14	35221937	35331528	35331528	72	0.293461	0.131089	0.05	0.729556	0.68391	0.05
SLE	ENSG00000100883	SRP54	14	35451163	35498773	35451163	45	0.244657	0.198016	0.05	0.692332	0.762713	0.05
SLE	ENSG00000151327	FAM177A1	14	35514113	35582336	35514113	46	0.643087	0.397819	0.0209938	0.897486	0.866197	0.05
SLE	ENSG00000100890	KIAA0391	14	35591052	35743271	35591052	9	0.00276016	0.000642216	0.05	0.0778922	0.0533907	0.05
SLE	ENSG00000100906	NFKBIA	14	35870717	35873952	35873952	339	0.767419	0.477921	0.05	0.936746	0.890484	0.05
SLE	ENSG00000174373	RALGAPA1	14	36007558	36278510	36278510	39	0.525287	0.546016	0.05	0.851076	0.906853	0.05
SLE	ENSG00000100941	PNN	14	39644517	39652422	39644517	74	0.210455	0.590389	0.05	0.670099	0.909894	0.05
SLE	ENSG00000150527	CTAGE5	14	39734488	39820599	39734488	25	0.704435	0.852753	0.05	0.92124	0.978758	0.05
SLE	ENSG00000165355	FBXO33	14	39866873	39901704	39901704	28	0.574863	0.424216	0.05	0.873877	0.87459	0.05
SLE	ENSG00000129534	MIS18BP1	14	45672393	45722743	45722743	54	0.370363	0.81176	0.05	0.782869	0.973266	0.05
SLE	ENSG00000213741	RPS29	14	50043390	50053094	50053094	384	0.258584	0.852019	0.05	0.713367	0.978758	0.05
SLE	ENSG00000165502	RPL36AL	14	50085237	50087403	50087403	381	0.203411	0.394449	0.05	0.66563	0.866197	0.05
SLE	ENSG00000165525	NEMF	14	50249997	50319921	50319921	33	0.07935	0.0681815	0.05	0.482082	0.575077	0.05
SLE	ENSG00000165527	ARF6	14	50359810	50361490	50359810	129	0.540487	0.988115	0.05	0.860526	0.998741	0.05
SLE	ENSG00000125375	ATP5S	14	50779267	50802276	50779267	15	0.175503	0.604681	0.05	0.634181	0.913971	0.05
SLE	ENSG00000100503	NIN	14	51186481	51297839	51297839	23	0.341478	0.158735	0.05	0.765405	0.733363	0.05
SLE	ENSG00000139921	TMX1	14	51706886	51722759	51706886	52	0.22401	0.0872731	0.05	0.67852	0.618241	0.05
SLE	ENSG00000186469	GNG2	14	52292913	52446060	52292913	96	0.63991	0.573234	0.05	0.896563	0.908651	0.05
SLE	ENSG00000087302	C14orf166	14	52456193	52471420	52456193	46	0.884482	0.626673	0.05	0.967802	0.916679	0.05
SLE	ENSG00000125384	PTGER2	14	52781023	52795324	52781023	374	0.448367	0.369366	0.05	0.821664	0.85435	0.05
SLE	ENSG00000197930	ERO1L	14	53106634	53162618	53162618	74	0.51358	0.275793	0.05	0.847517	0.817973	0.05
SLE	ENSG00000100519	PSMC6	14	53173890	53195305	53173890	29	0.0116439	0.357546	0.05	0.196712	0.851517	0.05
SLE	ENSG00000100528	CNIH1	14	54893654	54908149	54908149	138	0.713975	0.71026	0.05	0.923564	0.946323	0.05
SLE	ENSG00000168175	MAPK1IP1L	14	55518349	55536910	55518349	103	0.856801	0.734253	0.05	0.958371	0.951775	0.05
SLE	ENSG00000126777	KTN1	14	56046925	56168244	56046925	70	0.898718	0.965724	0.05	0.974366	0.996131	0.05
SLE	ENSG00000257621	RP11-349A22.5	14	58732083	58762529	58762529	110	0.87866	0.617399	0.05	0.965994	0.916679	0.05
SLE	ENSG00000032219	ARID4A	14	58765103	58840605	58765103	96	0.599978	0.468816	0.05	0.883224	0.890484	0.05
SLE	ENSG00000100575	TIMM9	14	58875212	58893960	58893960	38	0.227318	0.249744	0.05	0.678865	0.804883	0.05
SLE	ENSG00000100612	DHRS7	14	60610838	60636574	60636574	57	0.0908965	0.456455	0.05	0.509935	0.890484	0.05
SLE	ENSG00000100614	PPM1A	14	60712470	60765805	60712470	21	0.424933	0.68851	0.05	0.811356	0.941418	0.05
SLE	ENSG00000027075	PRKCH	14	61654277	62017694	61654277	19	0.281076	0.400641	0.05	0.72453	0.866197	0.05
SLE	ENSG00000247287	RP11-902B17.1	14	61764882	61789536	61789536	25	0.753213	0.673207	0.05	0.933886	0.931991	0.05
SLE	ENSG00000100644	HIF1A	14	62162231	62214976	62162231	89	0.135614	0.16505	0.05	0.580987	0.734704	0.05
SLE	ENSG00000154001	PPP2R5E	14	63838075	64010092	64010092	29	0.861637	0.611411	0.05	0.960455	0.91652	0.05
SLE	ENSG00000054654	SYNE2	14	64319683	64693165	64319683	180	0.596206	0.32109	0.05	0.88174	0.835593	0.05
SLE	ENSG00000089775	ZBTB25	14	64915824	64971931	64971931	32	0.686404	0.797845	0.05	0.915197	0.973266	0.05
SLE	ENSG00000126804	ZBTB1	14	64970564	65000408	64970564	34	0.0908386	0.0300714	0.05	0.509935	0.433539	0.05
SLE	ENSG00000258289	CHURC1	14	65381079	65411309	65381079	27	0.0750641	0.0347162	0.05	0.467403	0.455816	0.05
SLE	ENSG00000125952	MAX	14	65472892	65569413	65569413	22	0.00145251	0.0193745	0.05	0.050772	0.354737	0.05
SLE	ENSG00000134001	EIF2S1	14	67826983	67853233	67826983	13	0.891671	0.819814	0.05	0.971095	0.973266	0.05
SLE	ENSG00000100568	VTI1B	14	68113792	68141548	68141548	33	0.639434	0.404602	0.05	0.896563	0.866197	0.05
SLE	ENSG00000185650	ZFP36L1	14	69254377	69263190	69263190	234	0.864076	0.758939	0.05	0.960459	0.959534	0.05
SLE	ENSG00000072110	ACTN1	14	69340860	69446157	69446157	53	0.675305	0.528899	0.05	0.911469	0.903958	0.05
SLE	ENSG00000100632	ERH	14	69846848	69865344	69865344	100	0.718533	0.423437	0.05	0.925547	0.87357	0.05
SLE	ENSG00000100650	SRSF5	14	70193617	70238722	70193617	517	0.622591	0.816778	0.05	0.894323	0.973266	0.05
SLE	ENSG00000133983	COX16	14	70791798	70826448	70826448	33	0.146904	0.0572441	0.05	0.59292	0.535206	0.05
SLE	ENSG00000213463	SYNJ2BP	14	70838148	70883778	70883778	10	0.0582461	0.0722045	0.05	0.419353	0.587569	0.05
SLE	ENSG00000133997	MED6	14	71047974	71067384	71067384	51	0.25484	0.874591	0.05	0.70933	0.981745	0.05
SLE	ENSG00000100731	PCNX	14	71374122	71582099	71374122	27	0.323927	0.211562	0.05	0.757336	0.775947	0.05
SLE	ENSG00000119707	RBM25	14	73525493	73588122	73525493	22	0.884847	0.887877	0.05	0.967802	0.982008	0.05
SLE	ENSG00000119655	NPC2	14	74942895	74960880	74960880	32	0.327905	0.150455	0.05	0.758374	0.728135	0.05
SLE	ENSG00000165898	ISCA2	14	74960423	74963809	74960423	22	0.20149	0.0788555	0.05	0.665555	0.606012	0.05
SLE	ENSG00000119596	YLPM1	14	75230069	75302893	75230069	17	0.00755453	0.80552	0.05	0.149874	0.973266	0.05
SLE	ENSG00000119640	ACYP1	14	75519924	75535982	75535982	13	0.0960618	0.244057	0.05	0.515859	0.800339	0.05
SLE	ENSG00000170348	TMED10	14	75598173	75643334	75643334	27	0.0158958	0.373629	0.05	0.228484	0.856975	0.05
SLE	ENSG00000170345	FOS	14	75745477	75748933	75745477	430	0.209129	0.0830993	0.05	0.670099	0.608426	0.05
SLE	ENSG00000156127	BATF	14	75988768	76013358	75988768	30	0.844251	0.625924	0.05	0.957559	0.916679	0.05
SLE	ENSG00000089916	GPATCH2L	14	76618259	76720685	76618259	16	0.879319	0.937792	0.05	0.965994	0.991665	0.05
SLE	ENSG00000100591	AHSA1	14	77924296	77935817	77924296	37	0.812224	0.553531	0.05	0.950176	0.906853	0.05
SLE	ENSG00000119705	SLIRP	14	78174414	78227172	78174414	80	0.179307	0.0705829	0.05	0.634181	0.580516	0.05
SLE	ENSG00000100603	SNW1	14	78183942	78227550	78227550	86	0.221675	0.100074	0.05	0.678261	0.628217	0.05
SLE	ENSG00000140030	GPR65	14	88471468	88478419	88471468	26	0.700484	0.421942	0.05	0.918844	0.87326	0.05
SLE	ENSG00000053254	FOXN3	14	89591215	90085493	90085493	62	0.309934	0.285654	0.05	0.746559	0.823498	0.05
SLE	ENSG00000100764	PSMC1	14	90722839	90738966	90722839	18	0.0550377	0.0189171	0.05	0.405014	0.350568	0.05
SLE	ENSG00000119720	NRDE2	14	90742580	90798481	90798481	28	0.286907	0.164853	0.05	0.72453	0.734704	0.05
SLE	ENSG00000198668	CALM1	14	90862846	90874605	90862846	370	0.37137	0.820524	0.05	0.782869	0.973266	0.05
SLE	ENSG00000100784	RPS6KA5	14	91336799	91526676	91526676	71	0.137098	0.297187	0.05	0.581915	0.831042	0.05
SLE	ENSG00000133943	C14orf159	14	91526981	91691976	91526981	26	0.977988	0.938385	0.05	0.991854	0.991665	0.05
SLE	ENSG00000015133	CCDC88C	14	91737667	91884188	91884188	43	0.726935	0.537496	0.05	0.929255	0.903958	0.05
SLE	ENSG00000165929	TC2N	14	92246095	92333880	92333880	62	0.0392463	0.017559	0.05	0.357424	0.342753	0.05
SLE	ENSG00000140092	FBLN5	14	92335756	92414331	92414331	119	0.0421848	0.0189188	0.05	0.362614	0.350568	0.05
SLE	ENSG00000100815	TRIP11	14	92432335	92507240	92507240	102	0.126638	0.288054	0.05	0.567841	0.825658	0.05
SLE	ENSG00000183648	NDUFB1	14	92582466	92588261	92588261	351	0.401688	0.232908	0.05	0.798676	0.789279	0.05
SLE	ENSG00000165943	MOAP1	14	93648541	93651273	93651273	114	0.96411	0.932012	0.05	0.989558	0.991104	0.05
SLE	ENSG00000089737	DDX24	14	94517268	94547591	94547591	168	0.496445	0.860642	0.05	0.837952	0.980758	0.05
SLE	ENSG00000119632	IFI27L2	14	94594118	94596590	94596590	173	0.709556	0.435174	0.05	0.921926	0.88275	0.05
SLE	ENSG00000176438	SYNE3	14	95883831	95942173	95942173	244	0.267059	0.170347	0.05	0.718434	0.739584	0.05
SLE	ENSG00000182512	GLRX5	14	95999967	96011061	95999967	51	0.437319	0.974985	0.05	0.819856	0.99629	0.05
SLE	ENSG00000246223	C14orf64	14	98391947	98444461	98444461	42	0.0182472	0.305073	0.05	0.244036	0.831568	0.05
SLE	ENSG00000127152	BCL11B	14	99635624	99737861	99737861	309	0.929501	0.842545	0.05	0.982958	0.975736	0.05
SLE	ENSG00000090061	CCNK	14	99947506	100001381	99947506	59	0.00164627	0.00342094	0.05	0.0550428	0.152505	0.05
SLE	ENSG00000196405	EVL	14	100437786	100610573	100437786	126	0.195361	0.14711	0.05	0.656521	0.722859	0.05
SLE	ENSG00000078304	PPP2R5C	14	102228135	102394326	102228135	76	0.31793	0.669161	0.05	0.752215	0.930113	0.05
SLE	ENSG00000197102	DYNC1H1	14	102430865	102517128	102430865	20	0.695334	0.49156	0.05	0.918465	0.892566	0.05
SLE	ENSG00000080824	HSP90AA1	14	102547075	102605839	102605839	107	0.0658041	0.0292547	0.05	0.447081	0.426975	0.05
SLE	ENSG00000100664	EIF5	14	103799881	103811362	103799881	75	0.263612	0.74842	0.05	0.717307	0.959225	0.05
SLE	ENSG00000075413	MARK3	14	103851729	103970168	103851729	80	0.551082	0.289888	0.05	0.865047	0.826408	0.05
SLE	ENSG00000166170	BAG5	14	104022881	104029168	104029168	39	0.258243	0.988802	0.05	0.713066	0.998741	0.05
SLE	ENSG00000126214	KLC1	14	104028233	104167888	104028233	6	0.301698	0.776923	0.05	0.738139	0.966074	0.05
SLE	ENSG00000256053	APOPT1	14	104029299	104073860	104029299	38	0.0692775	0.630813	0.05	0.450112	0.916679	0.05
SLE	ENSG00000156411	C14orf2	14	104378625	104394606	104394606	245	0.678175	0.770676	0.05	0.913739	0.964051	0.05
SLE	ENSG00000184990	SIVA1	14	105219437	105234831	105219437	28	0.888621	0.936733	0.05	0.969634	0.991665	0.05
SLE	ENSG00000182809	CRIP2	14	105939299	105946499	105939299	86	0.0975532	0.553495	0.02904	0.520961	0.906853	0.05
SLE	ENSG00000213145	CRIP1	14	105952654	105955284	105952654	135	0.200871	0.662107	0.05	0.664774	0.925476	0.05
SLE	ENSG00000211895	IGHA1	14	106173457	106175002	106175002	64	0.770538	0.484927	0.05	0.936746	0.890484	0.05
SLE	ENSG00000128739	SNRPN	15	25068794	25223870	25068794	60	0.332881	0.544278	0.05	0.761065	0.906469	0.05
SLE	ENSG00000224078	SNHG14	15	25224704	25664609	25224704	94	0.843444	0.618914	0.05	0.957559	0.916679	0.05
SLE	ENSG00000114062	UBE3A	15	25582381	25684128	25684128	25	0.11345	0.107327	0.05	0.551298	0.652931	0.05
SLE	ENSG00000128731	HERC2	15	28356186	28567298	28567298	12	0.226542	0.910765	0.05	0.678865	0.987491	0.05
SLE	ENSG00000034053	APBA2	15	29129629	29410518	29129629	47	0.444733	0.990958	0.05	0.820864	0.99875	0.05
SLE	ENSG00000185115	NDNL2	15	29560353	29562033	29562033	95	0.147749	0.219067	0.05	0.593769	0.783137	0.05
SLE	ENSG00000169926	KLF13	15	31619058	31727868	31619058	58	0.666671	0.901042	0.05	0.908989	0.985986	0.05
SLE	ENSG00000134152	KATNBL1	15	34432875	34502297	34502297	76	0.555152	0.450032	0.05	0.865047	0.885952	0.05
SLE	ENSG00000128463	EMC4	15	34517200	34522357	34517200	14	0.233022	0.371168	0.05	0.682572	0.855856	0.05
SLE	ENSG00000182117	NOP10	15	34633917	34635378	34635378	55	0.844861	0.609561	0.05	0.957559	0.914639	0.05
SLE	ENSG00000215252	GOLGA8B	15	34817408	34875852	34875852	64	0.355822	0.207933	0.05	0.77732	0.773359	0.05
SLE	ENSG00000172575	RASGRP1	15	38780304	38857776	38857776	134	0.0180381	0.0070814	0.05	0.243357	0.234786	0.05
SLE	ENSG00000140319	SRP14	15	40327940	40331389	40331389	166	0.680147	0.427795	0.05	0.914071	0.87619	0.05
SLE	ENSG00000245849	RAD51-AS1	15	40978922	40987296	40987296	64	0.418145	0.830648	0.05	0.806573	0.974464	0.05
SLE	ENSG00000137880	GCHFR	15	41056218	41059906	41056218	10	0.376042	0.796448	0.05	0.786628	0.972905	0.05
SLE	ENSG00000247556	OIP5-AS1	15	41576188	41601465	41576188	44	0.0085402	0.00736253	0.05	0.157303	0.239041	0.05
SLE	ENSG00000137815	RTF1	15	41700606	41775761	41700606	46	0.7421	0.573855	0.05	0.933339	0.908651	0.05
SLE	ENSG00000103966	EHD4	15	42190950	42264776	42264776	17	0.425376	0.227767	0.05	0.811698	0.786501	0.05
SLE	ENSG00000103978	TMEM87A	15	42502730	42565276	42565276	33	0.312962	0.260812	0.05	0.747415	0.811784	0.05
SLE	ENSG00000167004	PDIA3	15	44038590	44065477	44038590	28	0.518813	0.859717	0.05	0.851076	0.98053	0.05
SLE	ENSG00000140264	SERF2	15	44070183	44092508	44070183	178	0.91367	0.777004	0.05	0.981556	0.966074	0.05
SLE	ENSG00000166734	CASC4	15	44580927	44707956	44580927	13	0.217052	0.696593	0.05	0.675055	0.944592	0.05
SLE	ENSG00000179523	EIF3J-AS1	15	44825691	44829121	44829121	29	0.0876708	0.0795933	0.05	0.504069	0.606012	0.05
SLE	ENSG00000104131	EIF3J	15	44829255	44854893	44829255	25	0.585952	0.475074	0.05	0.880072	0.890484	0.05
SLE	ENSG00000229474	PATL2	15	44957930	45003514	45003514	18	0.848212	0.592433	0.05	0.957559	0.91011	0.05
SLE	ENSG00000166710	B2M	15	45003675	45011075	45003675	232	0.25432	0.259814	0.05	0.708949	0.811359	0.05
SLE	ENSG00000185880	TRIM69	15	45021186	45060027	45021186	35	0.998303	0.962361	0.05	0.999325	0.996131	0.05
SLE	ENSG00000104164	BLOC1S6	15	45879321	45908197	45879321	30	0.543527	0.279379	0.05	0.862684	0.820962	0.05
SLE	ENSG00000137767	SQRDL	15	45923346	45983492	45923346	7	0.332296	0.212796	0.05	0.761065	0.777388	0.05
SLE	ENSG00000128951	DUT	15	48623208	48635570	48623208	54	0.0545405	0.0172033	0.05	0.404257	0.342006	0.05
SLE	ENSG00000255302	EID1	15	49170252	49172380	49170252	183	0.107718	0.651555	0.05	0.539344	0.92276	0.05
SLE	ENSG00000166200	COPS2	15	49398268	49447852	49447852	9	0.136836	0.745486	0.05	0.581915	0.957459	0.05
SLE	ENSG00000244879	GABPB1-AS1	15	50647606	50659636	50647606	134	0.75059	0.457597	0.05	0.933886	0.890484	0.05
SLE	ENSG00000138592	USP8	15	50716577	50793280	50716577	33	0.488747	0.375097	0.05	0.836144	0.857843	0.05
SLE	ENSG00000138600	SPPL2A	15	50999506	51058005	51058005	43	0.633382	0.409116	0.05	0.895159	0.866197	0.05
SLE	ENSG00000140280	LYSMD2	15	52015208	52043757	52043757	26	0.344317	0.577831	0.05	0.767478	0.908651	0.05
SLE	ENSG00000069966	GNB5	15	52413117	52483566	52483566	13	0.671095	0.529121	0.05	0.91029	0.903958	0.05
SLE	ENSG00000128989	ARPP19	15	52839242	52862080	52862080	15	0.0193228	0.341722	0.05	0.250052	0.84561	0.05
SLE	ENSG00000137876	RSL24D1	15	55473004	55489265	55489265	439	0.891854	0.786179	0.05	0.971095	0.967613	0.05
SLE	ENSG00000225973	RP11-139H15.1	15	55609382	55611128	55611128	12	0.315982	0.68017	0.05	0.75113	0.936528	0.05
SLE	ENSG00000255529	POLR2M	15	57998253	58074960	57998253	26	0.385324	0.881671	0.05	0.789644	0.981745	0.05
SLE	ENSG00000137845	ADAM10	15	58887403	59042177	59042177	69	0.612051	0.456089	0.05	0.890571	0.890484	0.05
SLE	ENSG00000128923	FAM63B	15	59063391	59154099	59063391	9	0.738256	0.470757	0.05	0.932934	0.890484	0.05
SLE	ENSG00000140299	BNIP2	15	59951345	59981733	59981733	22	0.817675	0.825668	0.05	0.950176	0.973266	0.05
SLE	ENSG00000182718	ANXA2	15	60639333	60695082	60695082	281	0.871658	0.633108	0.05	0.962675	0.916813	0.05
SLE	ENSG00000128915	NARG2	15	60711808	60771359	60771359	47	0.539757	0.441318	0.05	0.85981	0.883835	0.05
SLE	ENSG00000069667	RORA	15	60780483	61521518	61521518	121	0.426808	0.396928	0.0310117	0.812339	0.866197	0.05
SLE	ENSG00000129003	VPS13C	15	62144588	62352672	62352672	9	0.0293827	0.18866	0.05	0.303327	0.759258	0.05
SLE	ENSG00000185088	RPS27L	15	63418071	63450220	63450220	112	0.790083	0.807462	0.05	0.943842	0.973266	0.05
SLE	ENSG00000103657	HERC1	15	63900817	64126141	64126141	88	0.850302	0.590095	0.05	0.958283	0.909894	0.05
SLE	ENSG00000166797	FAM96A	15	64364758	64386217	64386217	19	0.814788	0.789504	0.05	0.950176	0.969534	0.05
SLE	ENSG00000028528	SNX1	15	64386322	64438289	64386322	19	0.673728	0.444606	0.05	0.910302	0.884056	0.05
SLE	ENSG00000166794	PPIB	15	64452303	64455404	64455404	37	0.687172	0.474947	0.05	0.915197	0.890484	0.05
SLE	ENSG00000180304	OAZ2	15	64979772	64995480	64995480	26	0.753567	0.583959	0.05	0.933886	0.909894	0.05
SLE	ENSG00000090487	SPG21	15	65255362	65282648	65282648	7	0.382017	0.984648	0.05	0.787972	0.998741	0.05
SLE	ENSG00000090470	PDCD7	15	65409717	65426174	65426174	85	0.17149	0.0646518	0.05	0.634181	0.561777	0.05
SLE	ENSG00000074603	DPP8	15	65734801	65810042	65810042	21	0.698877	0.979091	0.05	0.918465	0.996804	0.05
SLE	ENSG00000169032	MAP2K1	15	66679155	66784650	66679155	21	0.689435	0.928228	0.05	0.916842	0.990502	0.05
SLE	ENSG00000174446	SNAPC5	15	66785806	66790151	66790151	15	0.410448	0.234004	0.05	0.802701	0.789279	0.05
SLE	ENSG00000174444	RPL4	15	66790355	66816870	66816870	573	0.496769	0.246346	0.0162438	0.837952	0.800982	0.05
SLE	ENSG00000189227	C15orf61	15	67813406	67819628	67813406	21	0.971377	0.872808	0.05	0.991295	0.981397	0.05
SLE	ENSG00000137818	RPLP1	15	69745123	69748255	69745123	432	0.216993	0.14743	0.05	0.675055	0.723279	0.05
SLE	ENSG00000067225	PKM	15	72491370	72524164	72524164	115	0.352129	0.308389	0.05	0.77732	0.831568	0.05
SLE	ENSG00000166233	ARIH1	15	72789132	72879692	72789132	43	0.480597	0.25344	0.05	0.829117	0.804883	0.05
SLE	ENSG00000159322	ADPGK	15	73043710	73078187	73078187	21	0.695119	0.409499	0.05	0.918465	0.866197	0.05
SLE	ENSG00000138629	UBL7	15	74738318	74753523	74753523	12	0.0900621	0.0526772	0.05	0.509935	0.524008	0.05
SLE	ENSG00000140474	ULK3	15	75128457	75135538	75135538	42	1.60742e-05	0.00958999	0.05	0.00103009	0.265755	0.05
SLE	ENSG00000140497	SCAMP2	15	75136071	75165706	75165706	42	0.000124704	0.165099	0.05	0.0068498	0.734704	0.05
SLE	ENSG00000178802	MPI	15	75182346	75191798	75182346	14	0.00101472	0.0287017	0.05	0.0380645	0.426975	0.05
SLE	ENSG00000140400	MAN2C1	15	75648133	75660495	75660495	17	0.0320426	0.066975	0.05	0.32001	0.573858	0.05
SLE	ENSG00000169375	SIN3A	15	75661926	75748183	75748183	14	0.0545059	0.0359324	0.05	0.404257	0.455816	0.05
SLE	ENSG00000177971	IMP3	15	75931581	75940246	75940246	23	0.0088956	0.00380319	0.05	0.160958	0.164769	0.05
SLE	ENSG00000140367	UBE2Q2	15	76135622	76193419	76135622	32	0.629004	0.409574	0.05	0.894782	0.866197	0.05
SLE	ENSG00000140374	ETFA	15	76507696	76603813	76603813	11	0.58789	0.661367	0.05	0.880161	0.925342	0.05
SLE	ENSG00000140386	SCAPER	15	76640526	77197785	77197785	14	0.000616529	0.00212257	0.05	0.0259787	0.107117	0.05
SLE	ENSG00000140368	PSTPIP1	15	77285700	77329673	77285700	39	0.00211297	0.565564	0.05	0.064995	0.908651	0.05
SLE	ENSG00000136381	IREB2	15	78729773	78793798	78729773	29	0.105457	0.0354355	0.05	0.539344	0.455816	0.05
SLE	ENSG00000041357	PSMA4	15	78832747	78841604	78832747	75	0.669139	0.433221	0.05	0.91029	0.881342	0.05
SLE	ENSG00000185787	MORF4L1	15	79102829	79190475	79102829	148	0.836488	0.995382	0.05	0.955898	0.998891	0.05
SLE	ENSG00000166557	TMED3	15	79603404	79704334	79603404	68	0.30724	0.4017	0.05	0.7426	0.866197	0.05
SLE	ENSG00000136371	MTHFS	15	80125927	80189721	80189721	81	0.34005	0.226095	0.05	0.764828	0.786501	0.05
SLE	ENSG00000140379	BCL2A1	15	80253231	80263788	80263788	44	0.746857	0.68252	0.05	0.933339	0.938923	0.05
SLE	ENSG00000117899	MESDC2	15	81239667	81282219	81282219	12	0.0937442	0.0387524	0.05	0.515859	0.468333	0.05
SLE	ENSG00000140406	MESDC1	15	81293295	81296342	81293295	40	0.986017	0.905825	0.05	0.994749	0.986245	0.05
SLE	ENSG00000172349	IL16	15	81451916	81601393	81451916	63	0.354975	0.19753	0.05	0.77732	0.762713	0.05
SLE	ENSG00000182774	RPS17L	15	83205504	83209315	83209315	182	0.271206	0.19089	0.05	0.721028	0.760069	0.05
SLE	ENSG00000156232	WHAMM	15	83478380	83503611	83478380	71	0.223484	0.0911755	0.05	0.67852	0.618444	0.05
SLE	ENSG00000169612	FAM103A1	15	83654959	83659809	83654959	51	0.0208623	0.00908099	0.05	0.257981	0.256267	0.05
SLE	ENSG00000169609	C15orf40	15	83657193	83680393	83680393	14	0.98694	0.894951	0.05	0.995298	0.984222	0.05
SLE	ENSG00000177082	WDR73	15	85185999	85197574	85197574	8	0.0157149	0.170879	0.05	0.228484	0.739584	0.05
SLE	ENSG00000140612	SEC11A	15	85212775	85259947	85259947	12	0.40112	0.181435	0.05	0.798676	0.752147	0.05
SLE	ENSG00000170776	AKAP13	15	85923802	86292586	85923802	12	0.503197	0.759333	0.05	0.842358	0.959534	0.05
SLE	ENSG00000172183	ISG20	15	89179384	89199714	89179384	147	0.931559	0.756824	0.05	0.982958	0.959534	0.05
SLE	ENSG00000140511	HAPLN3	15	89420519	89438857	89438857	37	0.276145	0.825678	0.05	0.72453	0.973266	0.05
SLE	ENSG00000140545	MFGE8	15	89441916	89456642	89456642	78	0.864171	0.595629	0.05	0.960459	0.911632	0.05
SLE	ENSG00000182054	IDH2	15	90626277	90645736	90645736	9	0.209901	0.366267	0.05	0.670099	0.852915	0.05
SLE	ENSG00000185043	CIB1	15	90773207	90776935	90776935	33	0.00468866	0.00599432	0.05	0.108438	0.214402	0.05
SLE	ENSG00000182768	NGRN	15	90808891	90816463	90808891	62	0.761632	0.485556	0.05	0.934753	0.890484	0.05
SLE	ENSG00000140575	IQGAP1	15	90931450	91045475	90931450	52	0.319061	0.56717	0.05	0.752633	0.908651	0.05
SLE	ENSG00000176463	SLCO3A1	15	92396925	92715249	92396925	19	0.817601	0.820823	0.05	0.950176	0.973266	0.05
SLE	ENSG00000272888	AC013394.2	15	93425937	93441975	93425937	670	0.829821	0.552178	0.05	0.953842	0.906853	0.05
SLE	ENSG00000086504	MRPL28	16	417384	420527	420527	44	0.515565	0.836779	0.05	0.849854	0.975395	0.05
SLE	ENSG00000103202	NME4	16	446725	450759	446725	81	0.73869	0.491102	0.05	0.932934	0.892331	0.05
SLE	ENSG00000130731	C16orf13	16	684429	686358	686358	51	0.932057	0.724563	0.05	0.982958	0.95024	0.05
SLE	ENSG00000172366	FAM195A	16	691813	698472	691813	28	0.341677	0.903933	0.05	0.765405	0.986101	0.05
SLE	ENSG00000103266	STUB1	16	730224	731603	730224	50	0.358867	0.157048	0.05	0.77732	0.733363	0.05
SLE	ENSG00000103275	UBE2I	16	1355548	1377019	1355548	88	0.184194	0.110805	0.05	0.640927	0.661168	0.05
SLE	ENSG00000007520	TSR3	16	1399440	1401912	1401912	31	0.0311454	0.266442	0.05	0.314109	0.8119	0.05
SLE	ENSG00000131634	TMEM204	16	1578689	1605581	1578689	99	0.528969	0.440805	0.05	0.852757	0.883835	0.05
SLE	ENSG00000103024	NME3	16	1820319	1821731	1821731	27	0.0908337	0.27214	0.05	0.509935	0.817484	0.05
SLE	ENSG00000074071	MRPS34	16	1821891	1823156	1823156	33	0.206508	0.0886236	0.05	0.668854	0.618241	0.05
SLE	ENSG00000063854	HAGH	16	1845621	1876967	1876967	55	0.636731	0.348937	0.05	0.896563	0.847812	0.05
SLE	ENSG00000140990	NDUFB10	16	2009509	2011976	2009509	27	0.0395485	0.0943883	0.05	0.357424	0.619624	0.05
SLE	ENSG00000140988	RPS2	16	2012053	2014861	2014861	440	0.0717891	0.0690672	0.05	0.456699	0.577312	0.05
SLE	ENSG00000255198	SNHG9	16	2014960	2015510	2014960	213	0.861182	0.779463	0.05	0.960455	0.966594	0.05
SLE	ENSG00000184207	PGP	16	2262157	2264808	2264808	27	0.331653	0.371116	0.05	0.761065	0.855856	0.05
SLE	ENSG00000205937	RNPS1	16	2303117	2318413	2318413	20	0.932772	0.784462	0.05	0.982958	0.967613	0.05
SLE	ENSG00000185883	ATP6V0C	16	2563871	2570219	2563871	86	0.455581	0.834622	0.05	0.822299	0.975217	0.05
SLE	ENSG00000103363	TCEB2	16	2821605	2827298	2827298	87	0.582105	0.310132	0.05	0.87734	0.831705	0.05
SLE	ENSG00000162076	FLYWCH2	16	2933187	2949383	2933187	40	0.561969	0.312759	0.05	0.867902	0.834089	0.05
SLE	ENSG00000008517	IL32	16	3115298	3131908	3115298	369	0.949287	0.887597	0.05	0.98664	0.982008	0.05
SLE	ENSG00000162086	ZNF75A	16	3358394	3368852	3358394	44	0.244163	0.0995226	0.05	0.692332	0.628217	0.05
SLE	ENSG00000122390	NAA60	16	3493611	3536963	3493611	30	0.0137841	0.37927	0.05	0.216325	0.86035	0.05
SLE	ENSG00000103351	CLUAP1	16	3550924	3589032	3550924	9	0.941485	0.904303	0.05	0.984702	0.986101	0.05
SLE	ENSG00000126602	TRAP1	16	3708209	3767598	3767598	11	0.0233882	0.0142845	0.05	0.27148	0.321354	0.05
SLE	ENSG00000005339	CREBBP	16	3775055	3930727	3930727	24	0.194217	0.503245	0.05	0.655218	0.894711	0.05
SLE	ENSG00000262246	CORO7	16	4404543	4475706	4475706	53	0.022027	0.0184445	0.000914166	0.264668	0.346397	0.05
SLE	ENSG00000153406	NMRAL1	16	4511681	4545764	4545764	35	0.0676495	0.0280412	0.05	0.448855	0.420754	0.05
SLE	ENSG00000103415	HMOX2	16	4525925	4560348	4525925	59	0.25157	0.684695	0.05	0.702448	0.939653	0.05
SLE	ENSG00000102858	MGRN1	16	4666494	4740975	4666494	32	0.62801	0.569809	0.05	0.894782	0.908651	0.05
SLE	ENSG00000118900	UBN1	16	4896666	4932361	4896666	5	0.156344	0.449636	0.05	0.609634	0.885952	0.05
SLE	ENSG00000103174	NAGPA	16	5074845	5084142	5084142	16	0.163823	0.805548	0.05	0.624435	0.973266	0.05
SLE	ENSG00000140650	PMM2	16	8882680	8941961	8882680	17	0.915009	0.695846	0.05	0.981712	0.944592	0.05
SLE	ENSG00000153048	CARHSP1	16	8946799	8962866	8962866	21	0.29314	0.144562	0.05	0.729556	0.71832	0.05
SLE	ENSG00000166669	ATF7IP2	16	10420291	10577495	10420291	551	0.102706	0.0827118	0.05	0.536374	0.608426	0.05
SLE	ENSG00000182108	DEXI	16	11027701	11027861	11027861	44	0.277617	0.509565	0.05	0.72453	0.894718	0.05
SLE	ENSG00000185338	SOCS1	16	11348262	11350036	11350036	159	0.265575	0.106932	0.05	0.718434	0.652931	0.05
SLE	ENSG00000189067	LITAF	16	11641853	11730237	11730237	127	0.356355	0.676085	0.05	0.77732	0.934419	0.05
SLE	ENSG00000122299	ZC3H7A	16	11844442	11891123	11891123	15	0.494725	0.906448	0.05	0.837952	0.986288	0.05
SLE	ENSG00000171490	RSL1D1	16	11929056	11945442	11945442	78	0.0533105	0.0773692	0.05	0.40177	0.606012	0.05
SLE	ENSG00000103342	GSPT1	16	11961985	12009939	12009939	55	0.244542	0.572629	0.05	0.692332	0.908651	0.05
SLE	ENSG00000140694	PARN	16	14529558	14726585	14726585	46	0.354627	0.403398	0.05	0.77732	0.866197	0.05
SLE	ENSG00000179889	PDXDC1	16	15068448	15233196	15068448	30	0.465195	0.605119	0.05	0.826035	0.913971	0.05
SLE	ENSG00000157045	NTAN1	16	15131710	15149921	15149921	17	0.329835	0.209389	0.05	0.760793	0.774761	0.05
SLE	ENSG00000133393	FOPNL	16	15959577	15982482	15982482	44	0.435176	0.272421	0.05	0.819856	0.817529	0.05
SLE	ENSG00000134419	RPS15A	16	18792617	18801705	18801705	201	0.000349916	0.00215906	0.05	0.0158286	0.107117	0.05
SLE	ENSG00000167186	COQ7	16	19079014	19091417	19079014	58	0.806019	0.910386	0.05	0.949202	0.987491	0.05
SLE	ENSG00000103550	KNOP1	16	19714902	19729016	19729016	16	0.189753	0.0895813	0.05	0.65143	0.618241	0.05
SLE	ENSG00000066654	THUMPD1	16	20744986	20753406	20753406	9	0.932266	0.715131	0.05	0.982958	0.946844	0.05
SLE	ENSG00000197006	METTL9	16	21608539	21668794	21608539	22	0.6294	0.539037	0.05	0.894782	0.904219	0.05
SLE	ENSG00000183921	SDR42E2	16	22177618	22203075	22177618	47	0.697881	0.823259	0.05	0.918465	0.973266	0.05
SLE	ENSG00000058600	POLR3E	16	22308730	22346424	22308730	16	0.840326	0.632714	0.05	0.957559	0.916813	0.05
SLE	ENSG00000166501	PRKCB	16	23847322	24231932	23847322	135	0.552658	0.551108	0.05	0.865047	0.906853	0.05
SLE	ENSG00000090905	TNRC6A	16	24741016	24838953	24741016	81	0.15246	0.160225	0.05	0.599441	0.734704	0.05
SLE	ENSG00000205629	LCMT1	16	25123050	25189552	25123050	7	0.577599	0.301301	0.05	0.875219	0.831568	0.05
SLE	ENSG00000169189	NSMCE1	16	27236312	27280115	27280115	21	0.632171	0.418379	0.05	0.89493	0.872048	0.05
SLE	ENSG00000077238	IL4R	16	27324989	27376099	27324989	67	0.23568	0.462355	0.05	0.683427	0.890484	0.05
SLE	ENSG00000188603	CLN3	16	28488600	28505307	28505307	36	0.0871853	0.986164	0.05	0.503156	0.998741	0.05
SLE	ENSG00000176476	CCDC101	16	28565247	28603111	28565247	10	0.266453	0.188532	0.05	0.718434	0.759258	0.05
SLE	ENSG00000178952	TUFM	16	28853732	28857729	28857729	47	0.288399	0.186839	0.05	0.725359	0.759258	0.05
SLE	ENSG00000178188	SH2B1	16	28857921	28885526	28857921	13	0.395272	0.27535	0.05	0.796239	0.817973	0.05
SLE	ENSG00000176953	NFATC2IP	16	28962128	28978418	28962128	5	0.620927	0.828998	0.05	0.893763	0.974464	0.05
SLE	ENSG00000169682	SPNS1	16	28985542	28995869	28985542	24	0.00104899	0.360465	0.05	0.0388759	0.851517	0.05
SLE	ENSG00000213658	LAT	16	28996147	29002104	28996147	17	0.00248922	0.0205325	0.05	0.0729224	0.360903	0.05
SLE	ENSG00000183336	BOLA2	16	29464914	29466285	29466285	39	0.0465517	0.0164323	0.05	0.385965	0.336735	0.05
SLE	ENSG00000185905	C16orf54	16	29753784	29757327	29757327	74	0.169718	0.244932	0.05	0.63126	0.80065	0.05
SLE	ENSG00000103495	MAZ	16	29817427	29823426	29817427	12	0.745908	0.48425	0.05	0.933339	0.890484	0.05
SLE	ENSG00000090238	YPEL3	16	30103635	30107565	30107565	57	0.445458	0.2223	0.05	0.820864	0.783592	0.05
SLE	ENSG00000102882	MAPK3	16	30125426	30134827	30134827	40	0.473065	0.23433	0.05	0.82632	0.789279	0.05
SLE	ENSG00000102879	CORO1A	16	30194148	30200397	30194148	172	0.996621	0.987496	0.05	0.998569	0.998741	0.05
SLE	ENSG00000179958	DCTPP1	16	30434940	30441396	30441396	14	0.544173	0.688964	0.05	0.862684	0.941472	0.05
SLE	ENSG00000229809	ZNF688	16	30580667	30584055	30584055	17	0.441182	0.279553	0.05	0.820371	0.820962	0.05
SLE	ENSG00000167397	VKORC1	16	31102163	31107301	31107301	14	0.0274355	0.00811547	0.05	0.292248	0.244153	0.05
SLE	ENSG00000103510	KAT8	16	31127075	31142714	31127075	27	0.00711073	0.00206433	0.05	0.142958	0.107117	0.05
SLE	ENSG00000089280	FUS	16	31191431	31203127	31191431	35	0.0236499	0.71265	0.05	0.273485	0.946323	0.05
SLE	ENSG00000103490	PYCARD	16	31212806	31213780	31213780	32	1.30561e-05	2.30741e-06	0.05	0.000912741	0.000417505	0.05
SLE	ENSG00000102910	LONP2	16	48278207	48391260	48278207	28	0.988796	0.888469	0.05	0.995384	0.982008	0.05
SLE	ENSG00000166164	BRD7	16	50347398	50402845	50402845	277	0.481689	0.339095	0.05	0.829769	0.844134	0.05
SLE	ENSG00000167208	SNX20	16	50705551	50715264	50715264	58	0.966946	0.817116	0.05	0.990321	0.973266	0.05
SLE	ENSG00000083799	CYLD	16	50775961	50835846	50775961	78	0.402065	0.248681	0.05	0.798676	0.804803	0.05
SLE	ENSG00000224578	HNRNPA1P48	16	51679667	51681043	51679667	89	0.58822	0.385405	0.05	0.880161	0.86347	0.05
SLE	ENSG00000177200	CHD9	16	53088945	53363062	53088945	26	0.267878	0.130856	0.05	0.718924	0.68391	0.05
SLE	ENSG00000103479	RBL2	16	53467889	53524951	53467889	13	0.759067	0.71402	0.05	0.934704	0.946323	0.05
SLE	ENSG00000125148	MT2A	16	56642111	56643409	56642111	229	0.717181	0.436496	0.05	0.925304	0.88275	0.05
SLE	ENSG00000198417	MT1F	16	56691606	56694610	56691606	95	0.0386284	0.104338	0.05	0.355752	0.645888	0.05
SLE	ENSG00000187193	MT1X	16	56716336	56718108	56716336	78	0.360947	0.158166	0.05	0.77732	0.733363	0.05
SLE	ENSG00000051108	HERPUD1	16	56965960	56977798	56965960	88	0.278198	0.420148	0.05	0.72453	0.872048	0.05
SLE	ENSG00000140853	NLRC5	16	57023397	57117443	57023397	121	0.299218	0.131385	0.05	0.73514	0.68391	0.05
SLE	ENSG00000102978	POLR2C	16	57496299	57505862	57496299	19	0.00662765	0.0266994	0.05	0.134336	0.40657	0.05
SLE	ENSG00000070761	C16orf80	16	58147496	58163354	58163354	52	0.129008	0.978326	0.05	0.571135	0.996804	0.05
SLE	ENSG00000260927	RP11-459F6.3	16	58163433	58193037	58163433	87	0.236114	0.0943819	0.05	0.683501	0.619624	0.05
SLE	ENSG00000103037	SETD6	16	58549383	58553854	58549383	80	0.0261975	0.00768091	0.05	0.286774	0.241087	0.05
SLE	ENSG00000125107	CNOT1	16	58554432	58663790	58663790	193	0.639852	0.361116	0.05	0.896563	0.851517	0.05
SLE	ENSG00000217555	CKLF	16	66586470	66600146	66586470	25	0.64093	0.996166	0.05	0.896952	0.998891	0.05
SLE	ENSG00000140931	CMTM3	16	66637777	66647795	66637777	23	0.343915	0.148414	0.05	0.767356	0.725788	0.05
SLE	ENSG00000159593	NAE1	16	66836778	66907159	66907159	33	0.0635657	0.308917	0.05	0.436446	0.831568	0.05
SLE	ENSG00000166595	FAM96B	16	66965959	66968303	66968303	23	0.17318	0.0634884	0.05	0.634181	0.561677	0.05
SLE	ENSG00000067955	CBFB	16	67063019	67134961	67063019	44	0.255045	0.438627	0.05	0.70933	0.882994	0.05
SLE	ENSG00000102871	TRADD	16	67188083	67194201	67194201	171	0.819862	0.679353	0.05	0.9503	0.935821	0.05
SLE	ENSG00000102901	CENPT	16	67862060	67881714	67881714	15	0.00960653	0.00301059	0.05	0.169826	0.136185	0.05
SLE	ENSG00000168286	THAP11	16	67876213	67878097	67876213	17	0.127476	0.0491416	0.05	0.569508	0.513859	0.05
SLE	ENSG00000102898	NUTF2	16	67880635	67906470	67880635	40	0.0645969	0.142011	0.05	0.44201	0.715888	0.05
SLE	ENSG00000167261	DPEP2	16	68021297	68034489	68034489	17	0.28405	0.124078	0.05	0.72453	0.681881	0.05
SLE	ENSG00000103018	CYB5B	16	69458428	69500169	69458428	17	0.33824	0.637792	0.05	0.764828	0.918217	0.05
SLE	ENSG00000223496	EXOSC6	16	70284134	70285833	70285833	163	0.69017	0.476791	0.05	0.916842	0.890484	0.05
SLE	ENSG00000182149	IST1	16	71919136	71962913	71919136	25	0.786837	0.904995	0.05	0.943842	0.986101	0.05
SLE	ENSG00000103035	PSMD7	16	74330673	74340152	74330673	16	0.927189	0.706061	0.05	0.982958	0.946323	0.05
SLE	ENSG00000090863	GLG1	16	74485856	74641012	74641012	26	0.952089	0.830976	0.05	0.98664	0.974464	0.05
SLE	ENSG00000153774	CFDP1	16	75327596	75467383	75467383	53	0.339861	0.617391	0.05	0.764828	0.916679	0.05
SLE	ENSG00000166822	TMEM170A	16	75476952	75499395	75499395	17	0.0717054	0.131237	0.05	0.456699	0.68391	0.05
SLE	ENSG00000034713	GABARAPL2	16	75600249	75611779	75600249	44	0.432095	0.81595	0.05	0.816041	0.973266	0.05
SLE	ENSG00000065427	KARS	16	75661622	75681577	75681577	25	0.76083	0.472876	0.05	0.934753	0.890484	0.05
SLE	ENSG00000166848	TERF2IP	16	75681684	75795770	75681684	50	0.306742	0.135245	0.05	0.742359	0.694513	0.05
SLE	ENSG00000178573	MAF	16	79619740	79634611	79634611	131	0.492681	0.330372	0.05	0.837952	0.839574	0.05
SLE	ENSG00000135698	MPHOSPH6	16	82181403	82203831	82203831	39	0.141187	0.577685	0.05	0.586087	0.908651	0.05
SLE	ENSG00000230989	HSBP1	16	83841448	83853342	83841448	114	0.239987	0.485164	0.05	0.685422	0.890484	0.05
SLE	ENSG00000140943	MBTPS1	16	84087371	84150511	84150511	65	0.566529	0.65553	0.05	0.869708	0.92276	0.05
SLE	ENSG00000103187	COTL1	16	84599200	84651683	84651683	475	0.143812	0.671578	0.05	0.589034	0.931991	0.05
SLE	ENSG00000103194	USP10	16	84733584	84813528	84733584	410	0.166729	0.202791	0.05	0.629882	0.76805	0.05
SLE	ENSG00000131143	COX4I1	16	85832239	85840650	85832239	360	0.710181	0.444793	0.022655	0.921926	0.884056	0.05
SLE	ENSG00000051523	CYBA	16	88709691	88717560	88717560	331	0.00582854	0.00158467	0.05	0.124504	0.0966872	0.05
SLE	ENSG00000158717	RNF166	16	88762903	88772829	88772829	34	0.885723	0.818003	0.05	0.968189	0.973266	0.05
SLE	ENSG00000198931	APRT	16	88875747	88878352	88878352	133	0.520883	0.365455	0.05	0.851076	0.852915	0.05
SLE	ENSG00000167526	RPL13	16	89627065	89630950	89627065	442	0.946419	0.753547	0.05	0.986474	0.959534	0.05
SLE	ENSG00000131165	CHMP1A	16	89710839	89724209	89724209	20	0.12543	0.0490323	0.05	0.567841	0.513859	0.05
SLE	ENSG00000185324	CDK10	16	89747145	89762750	89747145	14	0.485222	0.285527	0.05	0.833357	0.823498	0.05
SLE	ENSG00000183688	FAM101B	17	289769	295730	295730	106	0.116025	0.347587	0.05	0.556231	0.847812	0.05
SLE	ENSG00000141252	VPS53	17	411908	624957	624957	40	0.55963	0.404829	0.05	0.866455	0.866197	0.05
SLE	ENSG00000108953	YWHAE	17	1247566	1303672	1303672	29	0.275999	0.620194	0.05	0.72453	0.916679	0.05
SLE	ENSG00000174231	PRPF8	17	1553923	1588176	1588176	20	0.0230046	0.274142	0.05	0.269977	0.817973	0.05
SLE	ENSG00000186532	SMYD4	17	1682779	1733928	1733928	9	0.763254	0.504505	0.05	0.934753	0.894711	0.05
SLE	ENSG00000132383	RPA1	17	1732996	1803376	1732996	42	0.0084338	0.708148	0.05	0.157227	0.946323	0.05
SLE	ENSG00000070366	SMG6	17	1963133	2206997	2206997	41	0.955895	0.862974	0.05	0.988448	0.981397	0.05
SLE	ENSG00000007168	PAFAH1B1	17	2496504	2588909	2496504	42	0.413505	0.205127	0.05	0.803596	0.771358	0.05
SLE	ENSG00000127774	EMC6	17	3572109	3572962	3572109	13	0.850119	0.593689	0.05	0.958283	0.910362	0.05
SLE	ENSG00000083457	ITGAE	17	3617922	3704537	3704537	33	0.598779	0.317738	0.05	0.882533	0.834716	0.05
SLE	ENSG00000074370	ATP2A3	17	3827169	3867736	3867736	40	0.414905	0.852471	0.05	0.804506	0.978758	0.05
SLE	ENSG00000182557	SPNS3	17	4336983	4391503	4336983	78	0.18397	0.0842115	0.05	0.640873	0.612375	0.05
SLE	ENSG00000141480	ARRB2	17	4613784	4624794	4613784	41	0.283972	0.209479	0.05	0.72453	0.774761	0.05
SLE	ENSG00000161920	MED11	17	4634723	4636820	4634723	11	0.0342058	0.373767	0.05	0.333721	0.856975	0.05
SLE	ENSG00000108523	RNF167	17	4843547	4848517	4843547	84	0.0546794	0.421484	0.05	0.404312	0.873053	0.05
SLE	ENSG00000108518	PFN1	17	4848947	4852356	4852356	437	0.454377	0.215328	0.05	0.822299	0.779505	0.05
SLE	ENSG00000091640	SPAG7	17	4862521	4871167	4871167	20	0.223684	0.760103	0.05	0.67852	0.959534	0.05
SLE	ENSG00000129197	RPAIN	17	5323481	5334613	5323481	13	0.88721	0.732673	0.05	0.968782	0.951775	0.05
SLE	ENSG00000108561	C1QBP	17	5336197	5352128	5352128	33	0.547856	0.295761	0.05	0.863605	0.830402	0.05
SLE	ENSG00000072849	DERL2	17	5374571	5390131	5390131	41	0.977047	0.833054	0.05	0.99185	0.974594	0.05
SLE	ENSG00000091592	NLRP1	17	5402747	5522744	5522744	27	0.62882	0.883924	0.05	0.894782	0.982008	0.05
SLE	ENSG00000129235	TXNDC17	17	6544248	6546634	6544248	22	0.988912	0.891454	0.05	0.995384	0.983541	0.05
SLE	ENSG00000132530	XAF1	17	6658767	6678966	6658767	199	0.690085	0.973321	0.05	0.916842	0.996131	0.05
SLE	ENSG00000215067	AC027763.2	17	6779954	6915668	6915668	9	0.571951	0.640704	0.05	0.872764	0.919679	0.05
SLE	ENSG00000219200	RNASEK	17	6915736	6917813	6915736	83	0.222798	0.123468	0.05	0.67852	0.680622	0.05
SLE	ENSG00000258315	C17orf49	17	6917852	6919136	6917852	23	0.722574	0.450177	0.05	0.926872	0.885952	0.05
SLE	ENSG00000072778	ACADVL	17	7121035	7128592	7121035	19	0.68457	0.405678	0.05	0.91514	0.866197	0.05
SLE	ENSG00000170296	GABARAP	17	7143333	7146089	7146089	135	0.00762797	0.0518294	0.05	0.149874	0.522712	0.05
SLE	ENSG00000175826	CTDNEP1	17	7146910	7155342	7155342	43	0.422197	0.399207	0.05	0.80884	0.866197	0.05
SLE	ENSG00000170291	ELP5	17	7155401	7163221	7155401	12	0.745552	0.678359	0.05	0.933339	0.93529	0.05
SLE	ENSG00000132507	EIF5A	17	7210318	7215774	7210318	366	0.0470656	0.408474	0.05	0.389177	0.866197	0.05
SLE	ENSG00000072818	ACAP1	17	7239848	7254797	7239848	221	0.126151	0.971432	0.05	0.567841	0.996131	0.05
SLE	ENSG00000187838	TMEM256-PLSCR3	17	7293094	7298161	7298161	39	0.339273	0.194881	0.05	0.764828	0.762713	0.05
SLE	ENSG00000205544	TMEM256	17	7306294	7307456	7307456	104	0.470877	0.228459	0.05	0.826035	0.786501	0.05
SLE	ENSG00000239697	TNFSF12	17	7452208	7461207	7452208	34	0.932123	0.80788	0.05	0.982958	0.973266	0.05
SLE	ENSG00000161960	EIF4A1	17	7476024	7482323	7476024	150	0.50961	0.494081	0.05	0.846873	0.892737	0.05
SLE	ENSG00000129255	MPDU1	17	7486847	7496011	7486847	27	0.0332568	0.206091	0.05	0.326831	0.773092	0.05
SLE	ENSG00000141504	SAT2	17	7529552	7531194	7531194	15	0.0285823	0.0792674	0.05	0.300065	0.606012	0.05
SLE	ENSG00000183011	LSMD1	17	7760003	7788556	7788556	118	0.123333	0.406734	0.05	0.567841	0.866197	0.05
SLE	ENSG00000170004	CHD3	17	7788124	7816078	7788124	137	0.581735	0.56997	0.05	0.87734	0.908651	0.05
SLE	ENSG00000170043	TRAPPC1	17	7833663	7835418	7835418	135	0.0268348	0.00753802	0.05	0.288944	0.239041	0.05
SLE	ENSG00000220205	VAMP2	17	8062467	8066864	8066864	280	0.743186	0.559398	0.05	0.933339	0.906853	0.05
SLE	ENSG00000179029	TMEM107	17	8076555	8079717	8079717	69	0.47981	0.846005	0.05	0.829117	0.976696	0.05
SLE	ENSG00000161970	RPL26	17	8280838	8286531	8286531	446	0.107101	0.78488	0.05	0.539344	0.967613	0.05
SLE	ENSG00000170310	STX8	17	9153788	9479908	9479908	42	0.281429	0.264611	0.05	0.72453	0.811784	0.05
SLE	ENSG00000170222	ADPRM	17	10600911	10614550	10600911	82	0.908419	0.668746	0.05	0.978053	0.930113	0.05
SLE	ENSG00000011295	TTC19	17	15902694	15948329	15902694	42	0.0845241	0.372871	0.05	0.498048	0.856975	0.05
SLE	ENSG00000141027	NCOR1	17	15932471	16121499	16121499	100	0.0153736	0.157717	0.05	0.226264	0.733363	0.05
SLE	ENSG00000170315	UBB	17	16284112	16286059	16284112	211	0.474527	0.230632	0.05	0.826577	0.786501	0.05
SLE	ENSG00000175061	C17orf76-AS1	17	16342136	16381992	16342136	273	0.935141	0.719747	0.05	0.982958	0.948325	0.05
SLE	ENSG00000133030	MPRIP	17	16945859	17120993	16945859	54	0.374306	0.813755	0.05	0.785379	0.973266	0.05
SLE	ENSG00000141030	COPS3	17	17150141	17184607	17184607	10	0.335147	0.858542	0.05	0.763639	0.980281	0.05
SLE	ENSG00000175662	TOM1L2	17	17746828	17875736	17875736	14	0.157248	0.0909526	0.05	0.611498	0.618444	0.05
SLE	ENSG00000108591	DRG2	17	17991200	18011285	17991200	17	0.372759	0.257317	0.05	0.784272	0.811359	0.05
SLE	ENSG00000091542	ALKBH5	17	18086392	18113268	18086392	22	0.0497076	0.124316	0.05	0.39245	0.681881	0.05
SLE	ENSG00000141127	PRPSAP2	17	18759612	18834581	18759612	34	0.546389	0.91788	0.05	0.863605	0.989597	0.05
SLE	ENSG00000154016	GRAP	17	18927528	18950950	18950950	11	0.962308	0.79145	0.05	0.989558	0.969534	0.05
SLE	ENSG00000108599	AKAP10	17	19807615	19881656	19881656	15	0.73969	0.506169	0.05	0.932934	0.894711	0.05
SLE	ENSG00000124422	USP22	17	20902910	20947073	20947073	18	0.973828	0.870837	0.05	0.991557	0.981397	0.05
SLE	ENSG00000109046	WSB1	17	25621102	25640657	25621102	36	0.21635	0.0838564	0.05	0.674925	0.611238	0.05
SLE	ENSG00000168961	LGALS9	17	25956824	25976586	25956824	86	0.2242	0.149359	0.05	0.67852	0.728094	0.05
SLE	ENSG00000232859	LYRM9	17	26205340	26220409	26220409	21	0.355835	0.207857	0.05	0.77732	0.773359	0.05
SLE	ENSG00000109107	ALDOC	17	26900133	26904282	26904282	15	0.795753	0.728576	0.05	0.943842	0.951635	0.05
SLE	ENSG00000132581	SDF2	17	26975374	26989108	26989108	10	0.836261	0.954055	0.05	0.955898	0.996131	0.05
SLE	ENSG00000198242	RPL23A	17	27046411	27051365	27046411	311	0.547768	0.677984	0.05	0.863605	0.935193	0.05
SLE	ENSG00000132589	FLOT2	17	27206353	27224697	27224697	6	0.96324	0.935408	0.05	0.989558	0.991665	0.05
SLE	ENSG00000167543	TP53I13	17	27893070	27900175	27893070	25	0.434815	0.223974	0.05	0.819856	0.785393	0.05
SLE	ENSG00000141298	SSH2	17	27952956	28257294	28257294	13	0.979662	0.844172	0.05	0.992173	0.975826	0.05
SLE	ENSG00000126653	NSRP1	17	28442539	28513493	28442539	12	0.371583	0.17829	0.05	0.782869	0.746346	0.05
SLE	ENSG00000108587	GOSR1	17	28804380	28854610	28804380	14	0.556825	0.964022	0.05	0.865047	0.996131	0.05
SLE	ENSG00000176390	CRLF3	17	29096406	29151794	29151794	46	0.225438	0.129771	0.05	0.67852	0.68391	0.05
SLE	ENSG00000185862	EVI2B	17	29630784	29641130	29641130	83	0.492365	0.521048	0.05	0.837952	0.899407	0.05
SLE	ENSG00000126860	EVI2A	17	29644578	29648902	29648902	102	0.294392	0.237057	0.05	0.730871	0.789626	0.05
SLE	ENSG00000198783	ZNF830	17	33288549	33290205	33288549	15	0.93509	0.936611	0.05	0.982958	0.991665	0.05
SLE	ENSG00000092871	RFFL	17	33336763	33416338	33416338	10	0.295326	0.470141	0.05	0.731689	0.890484	0.05
SLE	ENSG00000166750	SLFN5	17	33570055	33600674	33570055	147	0.894452	0.902438	0.05	0.972547	0.986101	0.05
SLE	ENSG00000267321	RP11-1094M14.11	17	33895139	33901811	33895139	33	0.784749	0.505912	0.05	0.942925	0.894711	0.05
SLE	ENSG00000006125	AP2B1	17	33913918	34053436	33913918	83	0.467835	0.481414	0.05	0.826035	0.890484	0.05
SLE	ENSG00000125691	RPL23	17	37004118	37010096	37010096	360	0.851597	0.626533	0.05	0.958283	0.916679	0.05
SLE	ENSG00000108298	RPL19	17	37356536	37360980	37356536	372	0.197613	0.338773	0.05	0.659302	0.844134	0.05
SLE	ENSG00000131748	STARD3	17	37793318	37819737	37793318	35	0.268486	0.112136	0.05	0.719057	0.661168	0.05
SLE	ENSG00000161405	IKZF3	17	37921198	38020441	38020441	14	0.577594	0.487586	0.05	0.875219	0.890484	0.05
SLE	ENSG00000172057	ORMDL3	17	38077294	38083854	38083854	58	0.000702684	0.00258424	0.05	0.027711	0.122294	0.05
SLE	ENSG00000108344	PSMD3	17	38137050	38154213	38137050	13	0.284222	0.294916	0.05	0.72453	0.830402	0.05
SLE	ENSG00000126351	THRA	17	38214543	38250120	38214543	11	0.492466	0.701932	0.05	0.837952	0.946323	0.05
SLE	ENSG00000126353	CCR7	17	38710021	38721724	38721724	382	0.0695069	0.819781	0.05	0.450112	0.973266	0.05
SLE	ENSG00000073584	SMARCE1	17	38781214	38804760	38804760	10	0.928838	0.873577	0.05	0.982958	0.981397	0.05
SLE	ENSG00000186395	KRT10	17	38974369	38978847	38978847	109	0.17363	0.0795546	0.05	0.634181	0.606012	0.05
SLE	ENSG00000173812	EIF1	17	39845139	39848920	39845139	409	0.44903	0.408492	0.05	0.821664	0.866197	0.05
SLE	ENSG00000141698	NT5C3B	17	39981335	39992523	39992523	21	0.790487	0.986775	0.05	0.943842	0.998741	0.05
SLE	ENSG00000173757	STAT5B	17	40351186	40428725	40428725	65	0.529636	0.437621	0.05	0.852757	0.882994	0.05
SLE	ENSG00000168610	STAT3	17	40465342	40540586	40540586	137	0.927016	0.938258	0.05	0.982958	0.991665	0.05
SLE	ENSG00000183978	COA3	17	40947401	40950722	40950722	21	0.257813	0.405267	0.05	0.712742	0.866197	0.05
SLE	ENSG00000266967	AARSD1	17	41102543	41116515	41116515	11	0.276808	0.142746	0.05	0.72453	0.716385	0.05
SLE	ENSG00000131469	RPL27	17	41150290	41154976	41150290	248	0.896867	0.986647	0.05	0.973108	0.998741	0.05
SLE	ENSG00000188554	NBR1	17	41322498	41363708	41322498	27	0.176306	0.109294	0.05	0.634181	0.656618	0.05
SLE	ENSG00000091947	TMEM101	17	42088556	42101314	42101314	19	0.450118	0.91811	0.05	0.821914	0.989597	0.05
SLE	ENSG00000161654	LSM12	17	42112003	42144987	42144987	65	0.919278	0.992685	0.05	0.982864	0.998891	0.05
SLE	ENSG00000267080	ASB16-AS1	17	42253341	42264085	42264085	48	0.641243	0.628677	0.05	0.896982	0.916679	0.05
SLE	ENSG00000168591	TMUB2	17	42264338	42269099	42264338	19	0.327572	0.506199	0.05	0.758374	0.894711	0.05
SLE	ENSG00000108312	UBTF	17	42282401	42298994	42298994	17	0.126362	0.121623	0.05	0.567841	0.676889	0.05
SLE	ENSG00000013306	SLC25A39	17	42396993	42402238	42402238	16	0.559095	0.294192	0.05	0.866387	0.830402	0.05
SLE	ENSG00000186566	GPATCH8	17	42474784	42580798	42580798	34	0.113286	0.0535334	0.05	0.551298	0.524008	0.05
SLE	ENSG00000136448	NMT1	17	43129030	43186334	43129030	86	0.0233577	0.86415	0.05	0.27148	0.981397	0.05
SLE	ENSG00000186834	HEXIM1	17	43224684	43229468	43224684	56	0.306453	0.135759	0.0102528	0.742359	0.694832	0.05
SLE	ENSG00000224505	AC002117.1	17	43236697	43238877	43238877	42	0.327568	0.506973	0.05	0.758374	0.894711	0.05
SLE	ENSG00000267121	CTD-2020K17.1	17	43268298	43299155	43299155	17	0.0663145	0.0228909	0.05	0.44798	0.377334	0.05
SLE	ENSG00000184922	FMNL1	17	43299590	43324633	43299590	53	0.710626	0.415946	0.05	0.921926	0.871559	0.05
SLE	ENSG00000120071	KANSL1	17	44107282	44302733	44302733	6	0.00387996	0.00709853	0.05	0.0947203	0.234786	0.05
SLE	ENSG00000214401	KANSL1-AS1	17	44270942	44274089	44270942	18	1.3875e-05	0.327462	0.05	0.000935047	0.838175	0.05
SLE	ENSG00000232300	FAM215B	17	44636196	44640161	44640161	64	6.58169e-05	0.455804	0.05	0.00389332	0.890484	0.05
SLE	ENSG00000108433	GOSR2	17	45000483	45105003	45000483	7	0.972292	0.911517	0.05	0.991295	0.987611	0.05
SLE	ENSG00000262879	RP11-156P1.3	17	45061411	45177689	45177689	12	0.642282	0.459936	0.05	0.897486	0.890484	0.05
SLE	ENSG00000108424	KPNB1	17	45726842	45762871	45726842	59	0.412778	0.204412	0.05	0.803596	0.76961	0.05
SLE	ENSG00000159111	MRPL10	17	45900638	45908900	45908900	18	0.370776	0.704258	0.05	0.782869	0.946323	0.05
SLE	ENSG00000141295	SCRN2	17	45915080	45918699	45918699	34	0.848293	0.819423	0.05	0.957559	0.973266	0.05
SLE	ENSG00000108465	CDK5RAP3	17	46045176	46059138	46045176	26	0.370055	0.825456	0.05	0.782868	0.973266	0.05
SLE	ENSG00000141293	SKAP1	17	46210802	46507637	46507637	27	0.173123	0.282266	0.05	0.634181	0.820962	0.05
SLE	ENSG00000173917	HOXB2	17	46618256	46622856	46622856	59	0.649013	0.49631	0.05	0.897486	0.892737	0.05
SLE	ENSG00000136436	CALCOCO2	17	46908350	46943884	46908350	27	0.306555	0.167361	0.05	0.742359	0.738596	0.05
SLE	ENSG00000159199	ATP5G1	17	46970127	46973233	46970127	29	0.339921	0.852378	0.05	0.764828	0.978758	0.05
SLE	ENSG00000159210	SNF8	17	47006678	47022479	47022479	16	0.71992	0.626754	0.05	0.925636	0.916679	0.05
SLE	ENSG00000198740	ZNF652	17	47366568	47439478	47439478	94	0.881586	0.623531	0.05	0.967468	0.916679	0.05
SLE	ENSG00000108848	LUC7L3	17	48796905	48833574	48796905	168	0.990549	0.918483	0.05	0.995594	0.989597	0.05
SLE	ENSG00000141232	TOB1	17	48939584	48944856	48944856	206	0.508095	0.252902	0.05	0.845268	0.804883	0.05
SLE	ENSG00000008294	SPAG9	17	49039535	49198226	49198226	26	0.566971	0.628836	0.05	0.869708	0.916679	0.05
SLE	ENSG00000239672	NME1	17	49230897	49239789	49230897	30	0.468028	0.251491	0.05	0.826035	0.804883	0.05
SLE	ENSG00000243678	NME1-NME2	17	49242796	49249108	49242796	233	0.926535	0.707156	0.05	0.982958	0.946323	0.05
SLE	ENSG00000166260	COX11	17	53029263	53046125	53046125	32	0.787599	0.942281	0.05	0.943842	0.993983	0.05
SLE	ENSG00000121058	COIL	17	55015548	55038415	55038415	56	0.507867	0.267756	0.05	0.845268	0.812871	0.05
SLE	ENSG00000153944	MSI2	17	55333212	55762046	55333212	59	0.62978	0.364788	0.05	0.894782	0.852915	0.05
SLE	ENSG00000136450	SRSF1	17	56080721	56084707	56084707	46	0.146724	0.191006	0.05	0.59292	0.760069	0.05
SLE	ENSG00000264364	DYNLL2	17	56160776	56172897	56160776	56	0.445691	0.997295	0.05	0.820864	0.998891	0.05
SLE	ENSG00000265206	MIR142	17	56408245	56409869	56409869	273	0.706902	0.958581	0.05	0.921926	0.996131	0.05
SLE	ENSG00000108384	RAD51C	17	56769934	56811703	56769934	22	0.525303	0.419206	0.05	0.851076	0.872048	0.05
SLE	ENSG00000175155	YPEL2	17	57409050	57479090	57409050	23	0.950951	0.808554	0.05	0.98664	0.973266	0.05
SLE	ENSG00000062716	VMP1	17	57784553	57918453	57784553	68	0.404207	0.877969	0.05	0.798676	0.981745	0.05
SLE	ENSG00000189050	RNFT1	17	58029601	58042122	58042122	17	0.0860904	0.155919	0.05	0.501411	0.731109	0.05
SLE	ENSG00000136485	DCAF7	17	61627822	61671639	61627822	15	0.0625616	0.0204261	0.05	0.432448	0.360903	0.05
SLE	ENSG00000266173	STRADA	17	61780192	61819330	61819330	28	0.668732	0.808358	0.05	0.91029	0.973266	0.05
SLE	ENSG00000136490	LIMD2	17	61773664	61778532	61778532	138	0.0292101	0.566194	0.05	0.303327	0.908651	0.05
SLE	ENSG00000198231	DDX42	17	61851136	61896677	61851136	18	0.238819	0.0937518	0.05	0.685422	0.619624	0.05
SLE	ENSG00000087191	PSMC5	17	61905032	61909379	61905032	14	0.0785058	0.0381109	0.05	0.481747	0.468333	0.05
SLE	ENSG00000007312	CD79B	17	62006100	62009714	62009714	57	0.048619	0.0163655	0.05	0.390468	0.336735	0.05
SLE	ENSG00000108622	ICAM2	17	62082467	62097994	62097994	75	0.338339	0.664978	0.05	0.764828	0.927063	0.05
SLE	ENSG00000178607	ERN1	17	62116502	62208179	62208179	80	0.838438	0.949192	0.05	0.957028	0.994489	0.05
SLE	ENSG00000266402	SNORA76	17	62223330	62223836	62223330	306	0.872278	0.888468	0.05	0.962675	0.982008	0.05
SLE	ENSG00000108654	DDX5	17	62495734	62504317	62504317	230	0.355456	0.814342	0.05	0.77732	0.973266	0.05
SLE	ENSG00000258890	CEP95	17	62502850	62538412	62502850	25	0.792321	0.513268	0.05	0.943842	0.895963	0.05
SLE	ENSG00000154229	PRKCA	17	64298754	64806861	64298754	314	0.8821	0.794849	0.05	0.967468	0.971811	0.05
SLE	ENSG00000198265	HELZ	17	65066554	65242105	65242105	14	0.0408323	0.0389706	0.05	0.359797	0.468333	0.05
SLE	ENSG00000154217	PITPNC1	17	65373575	65693372	65373575	18	0.51505	0.880215	0.05	0.849487	0.981745	0.05
SLE	ENSG00000130935	NOL11	17	65713949	65740647	65713949	45	0.0534213	0.0165302	0.05	0.40177	0.336735	0.05
SLE	ENSG00000171634	BPTF	17	65821640	65980494	65821640	43	0.477039	0.318609	0.05	0.828433	0.834716	0.05
SLE	ENSG00000108946	PRKAR1A	17	66507921	66547460	66507921	95	0.129297	0.46127	0.05	0.571135	0.890484	0.05
SLE	ENSG00000133193	FAM104A	17	71204647	71228371	71228371	32	0.972861	0.948806	0.05	0.991295	0.994489	0.05
SLE	ENSG00000172809	RPL38	17	72199721	72206118	72199721	577	0.440775	0.89071	0.05	0.820371	0.983072	0.05
SLE	ENSG00000109062	SLC9A3R1	17	72745052	72765492	72745052	29	0.720106	0.577516	0.05	0.925636	0.908651	0.05
SLE	ENSG00000167863	ATP5H	17	73034958	73043080	73043080	37	0.162418	0.33462	0.05	0.62139	0.842014	0.05
SLE	ENSG00000125458	NT5C	17	73126361	73127890	73127890	31	0.108548	0.0823934	0.05	0.539344	0.608426	0.05
SLE	ENSG00000189159	HN1	17	73131343	73150778	73150778	70	0.463445	0.551768	0.05	0.826035	0.906853	0.05
SLE	ENSG00000188612	SUMO2	17	73163408	73179078	73179078	188	0.964143	0.847838	0.05	0.989558	0.976761	0.05
SLE	ENSG00000125457	MIF4GD	17	73262455	73267308	73267308	36	0.0194919	0.753616	0.05	0.250052	0.959534	0.05
SLE	ENSG00000182173	TSEN54	17	73512141	73520820	73512141	21	0.0871629	0.0990873	0.05	0.503156	0.628217	0.05
SLE	ENSG00000132475	H3F3B	17	73772515	73781567	73781567	364	0.48834	0.95759	0.05	0.836144	0.996131	0.05
SLE	ENSG00000092929	UNC13D	17	73823306	73840798	73840798	30	0.575756	0.425642	0.05	0.873877	0.874599	0.05
SLE	ENSG00000132471	WBP2	17	73841780	73852588	73852588	7	0.326621	0.143934	0.05	0.757841	0.717643	0.05
SLE	ENSG00000204316	MRPL38	17	73894724	73901494	73901494	24	0.0477334	0.0180319	0.05	0.389902	0.344511	0.05
SLE	ENSG00000257949	TEN1	17	73975516	73996667	73975516	20	0.114981	0.38959	0.05	0.553058	0.864407	0.05
SLE	ENSG00000141576	RNF157	17	74138534	74236454	74236454	17	0.300906	0.143892	0.05	0.737601	0.717643	0.05
SLE	ENSG00000185262	UBALD2	17	74261283	74267375	74261283	401	0.683819	0.569558	0.05	0.914931	0.908651	0.05
SLE	ENSG00000161542	PRPSAP1	17	74305567	74380602	74380602	28	0.418994	0.604665	0.05	0.80665	0.913971	0.05
SLE	ENSG00000163597	SNHG16	17	74553848	74561430	74553848	215	0.440045	0.207517	0.05	0.820371	0.773359	0.05
SLE	ENSG00000181038	METTL23	17	74722912	74730018	74722912	11	0.678814	0.436491	0.05	0.914071	0.88275	0.05
SLE	ENSG00000161547	SRSF2	17	74730197	74732271	74732271	239	0.121783	0.130968	0.05	0.563702	0.68391	0.05
SLE	ENSG00000184640	2025-09-09	17	75276651	75496678	75276651	124	0.520384	0.402585	0.05	0.851076	0.866197	0.05
SLE	ENSG00000078687	TNRC6C	17	76000249	76103478	76000249	55	0.973813	0.987962	0.05	0.991557	0.998741	0.05
SLE	ENSG00000141524	TMC6	17	76107881	76128439	76128439	25	0.471828	0.24976	0.05	0.826035	0.804883	0.05
SLE	ENSG00000167895	TMC8	17	76126851	76139049	76126851	86	0.467717	0.228468	0.05	0.826035	0.786501	0.05
SLE	ENSG00000184557	SOCS3	17	76352864	76356158	76356158	482	0.332692	0.154302	0.05	0.761065	0.730555	0.05
SLE	ENSG00000087157	PGS1	17	76374721	76421195	76374721	6	0.377675	0.174536	0.05	0.78775	0.743358	0.05
SLE	ENSG00000108669	CYTH1	17	76670130	76778379	76778379	39	0.293156	0.121274	0.05	0.729556	0.676889	0.05
SLE	ENSG00000055483	USP36	17	76783463	76837523	76837523	41	0.221817	0.316464	0.05	0.678261	0.834716	0.05
SLE	ENSG00000108679	LGALS3BP	17	76967320	76976191	76976191	180	0.113315	0.170653	0.05	0.551298	0.739584	0.05
SLE	ENSG00000141543	EIF4A3	17	78109013	78120982	78120982	85	0.214925	0.570603	0.05	0.674925	0.908651	0.05
SLE	ENSG00000173821	RNF213	17	78234665	78372586	78234665	94	0.471509	0.774716	0.05	0.826035	0.965514	0.05
SLE	ENSG00000224877	C17orf89	17	79213039	79215081	79213039	64	0.902098	0.938261	0.05	0.975002	0.991665	0.05
SLE	ENSG00000184009	ACTG1	17	79476997	79490873	79490873	310	0.768162	0.586263	0.05	0.936746	0.909894	0.05
SLE	ENSG00000204237	OXLD1	17	79632066	79633393	79633393	84	0.129136	0.0829412	0.05	0.571135	0.608426	0.05
SLE	ENSG00000214087	ARL16	17	79648204	79650954	79650954	45	0.158728	0.107221	0.05	0.614921	0.652931	0.05
SLE	ENSG00000141522	ARHGDIA	17	79825819	79829282	79829282	87	0.9261	0.974836	0.05	0.982958	0.99629	0.05
SLE	ENSG00000169738	DCXR	17	79993012	79995608	79995608	61	0.124768	0.759011	0.05	0.567841	0.959534	0.05
SLE	ENSG00000176155	CCDC57	17	80059336	80170706	80170706	18	0.526343	0.419089	0.05	0.851076	0.872048	0.05
SLE	ENSG00000173762	CD7	17	80272744	80275478	80275478	182	0.40548	0.439866	0.05	0.798953	0.883835	0.05
SLE	ENSG00000178927	C17orf62	17	80400522	80408705	80408705	82	0.23357	0.463119	0.05	0.682732	0.890484	0.05
SLE	ENSG00000141562	NARF	17	80416056	80448413	80416056	25	0.141029	0.65968	0.05	0.586087	0.924875	0.05
SLE	ENSG00000141580	WDR45B	17	80572438	80606429	80606429	33	0.451591	0.32986	0.05	0.821999	0.839574	0.05
SLE	ENSG00000141556	TBCD	17	80709940	80900724	80709940	31	0.471249	0.587261	0.05	0.826035	0.909894	0.05
SLE	ENSG00000101557	USP14	18	158383	214520	158383	49	0.697737	0.40807	0.05	0.918465	0.866197	0.05
SLE	ENSG00000132199	ENOSF1	18	672546	712676	712676	52	0.152609	0.407569	0.05	0.599441	0.866197	0.05
SLE	ENSG00000101596	SMCHD1	18	2655737	2805015	2655737	175	0.797724	0.516374	0.05	0.944289	0.897654	0.05
SLE	ENSG00000101577	LPIN2	18	2916992	3013313	3013313	74	0.827568	0.759753	0.05	0.953051	0.959534	0.05
SLE	ENSG00000101608	MYL12A	18	3247479	3256234	3247479	483	0.368542	0.406733	0.05	0.782051	0.866197	0.05
SLE	ENSG00000118680	MYL12B	18	3261907	3278282	3261907	162	0.322355	0.575732	0.05	0.756341	0.908651	0.05
SLE	ENSG00000177426	TGIF1	18	3411606	3458409	3411606	93	0.526468	0.564577	0.05	0.851076	0.908651	0.05
SLE	ENSG00000263753	LINC00667	18	5238598	5246507	5238598	79	0.711138	0.719148	0.05	0.922201	0.948178	0.05
SLE	ENSG00000178127	NDUFV2	18	9102628	9134343	9102628	19	0.946051	0.939827	0.05	0.986458	0.992757	0.05
SLE	ENSG00000266053	RP11-143J12.2	18	9121263	9136643	9136643	9	0.542616	0.275058	0.05	0.862684	0.817973	0.05
SLE	ENSG00000101745	ANKRD12	18	9136758	9285983	9136758	473	0.825174	0.879389	0.05	0.952614	0.981745	0.05
SLE	ENSG00000101558	VAPA	18	9913999	9960018	9913999	106	0.433307	0.322685	0.05	0.817701	0.836207	0.05
SLE	ENSG00000255112	CHMP1B	18	11851395	11854448	11851395	38	0.771104	0.921394	0.05	0.936776	0.989597	0.05
SLE	ENSG00000154889	MPPE1	18	11885685	11908710	11908710	33	0.184541	0.161293	0.05	0.641284	0.734704	0.05
SLE	ENSG00000128789	PSMG2	18	12665064	12725739	12665064	32	0.862841	0.618859	0.05	0.960459	0.916679	0.05
SLE	ENSG00000101654	RNMT	18	13726663	13764557	13726663	148	0.630877	0.474943	0.05	0.894839	0.890484	0.05
SLE	ENSG00000067900	ROCK1	18	18526867	18691812	18691812	28	0.292218	0.120993	0.05	0.729404	0.676889	0.05
SLE	ENSG00000167088	SNRPD1	18	19192228	19210098	19192228	32	0.979916	0.884414	0.05	0.992173	0.982008	0.05
SLE	ENSG00000101782	RIOK3	18	21032787	21066567	21032787	20	0.60376	0.723023	0.05	0.884079	0.95003	0.05
SLE	ENSG00000168234	TTC39C	18	21572737	21715574	21572737	30	0.13362	0.0466761	0.05	0.57754	0.509134	0.05
SLE	ENSG00000101695	RNF125	18	29598335	29653176	29598335	28	0.175081	0.876973	0.05	0.634181	0.981745	0.05
SLE	ENSG00000134758	RNF138	18	29672083	29711524	29672083	64	0.18494	0.306363	0.05	0.641347	0.831568	0.05
SLE	ENSG00000186812	ZNF397	18	32821000	32847097	32821000	19	0.6454	0.965123	0.05	0.897486	0.996131	0.05
SLE	ENSG00000172466	ZNF24	18	32912176	32925446	32925446	68	0.951647	0.916078	0.05	0.98664	0.989597	0.05
SLE	ENSG00000134759	ELP2	18	33709407	33757909	33709407	56	0.769191	0.476445	0.05	0.936746	0.890484	0.05
SLE	ENSG00000134779	TPGS2	18	34360019	34409068	34409068	29	0.699598	0.534579	0.05	0.918465	0.903958	0.05
SLE	ENSG00000152234	ATP5A1	18	43664110	43684297	43684297	71	0.362032	0.296113	0.05	0.77732	0.830402	0.05
SLE	ENSG00000152240	HAUS1	18	43684301	43708299	43684301	54	0.701464	0.819434	0.05	0.919346	0.973266	0.05
SLE	ENSG00000134049	IER3IP1	18	44681413	44702745	44702745	36	0.357586	0.159717	0.05	0.77732	0.734704	0.05
SLE	ENSG00000175387	SMAD2	18	45357922	45457515	45457515	26	0.032447	0.670651	0.05	0.320923	0.931762	0.05
SLE	ENSG00000177576	C18orf32	18	47008028	47013622	47013622	68	0.381488	0.26825	0.05	0.787972	0.812871	0.05
SLE	ENSG00000265681	RPL17	18	47014854	47018906	47018906	527	0.042902	0.344918	0.05	0.366574	0.847812	0.05
SLE	ENSG00000167315	ACAA2	18	47309869	47340330	47340330	9	0.793016	0.516822	0.05	0.943842	0.897654	0.05
SLE	ENSG00000091164	TXNL1	18	54264439	54318831	54318831	7	0.290307	0.356695	0.05	0.726003	0.851517	0.05
SLE	ENSG00000166562	SEC11C	18	56806709	56826068	56806709	26	0.503075	0.772427	0.05	0.842358	0.965064	0.05
SLE	ENSG00000074695	LMAN1	18	56995055	57027194	57027194	26	0.916671	0.781308	0.05	0.982631	0.967124	0.05
SLE	ENSG00000141682	PMAIP1	18	57567180	57571538	57567180	83	0.74575	0.867568	0.05	0.933339	0.981397	0.05
SLE	ENSG00000171791	BCL2	18	60790579	60987361	60987361	110	0.108626	0.0598514	0.05	0.539344	0.546299	0.05
SLE	ENSG00000150637	CD226	18	67498394	67629039	67629039	70	0.00163831	0.00095157	0.05	0.0550428	0.0690439	0.05
SLE	ENSG00000166347	CYB5A	18	71920531	71959251	71959251	48	0.231624	0.800003	0.05	0.682448	0.973266	0.05
SLE	ENSG00000133313	CNDP2	18	72163051	72188366	72163051	36	0.999092	0.968463	0.05	0.999684	0.996131	0.05
SLE	ENSG00000197971	MBP	18	74691154	74845639	74845639	92	0.777025	0.574174	0.05	0.939177	0.908651	0.05
SLE	ENSG00000131196	NFATC1	18	77155856	77289325	77155856	59	0.739564	0.485937	0.05	0.932934	0.890484	0.05
SLE	ENSG00000226742	HSBP1L1	18	77724561	77730822	77724561	108	0.681096	0.388018	0.05	0.914071	0.863634	0.05
SLE	ENSG00000141759	TXNL4A	18	77732867	77793949	77793949	14	0.364024	0.356088	0.05	0.777591	0.851517	0.05
SLE	ENSG00000099622	CIRBP	19	1259384	1274879	1259384	402	0.44878	0.776771	0.05	0.821664	0.966074	0.05
SLE	ENSG00000115286	NDUFS7	19	1383526	1394802	1383526	25	0.358191	0.161425	0.05	0.77732	0.734704	0.05
SLE	ENSG00000115268	RPS15	19	1438358	1440583	1438358	404	0.383228	0.53718	0.05	0.787972	0.903958	0.05
SLE	ENSG00000172081	MOB3A	19	2071037	2096331	2096331	15	0.663129	0.519439	0.05	0.906974	0.899153	0.05
SLE	ENSG00000104886	PLEKHJ1	19	2233148	2237703	2237703	53	0.00606274	0.488666	0.05	0.126864	0.890484	0.05
SLE	ENSG00000104897	SF3A2	19	2237793	2248678	2237793	16	0.0995115	0.706876	0.05	0.528666	0.946323	0.05
SLE	ENSG00000104904	OAZ1	19	2270290	2273487	2270290	397	0.211177	0.414008	0.05	0.671053	0.87037	0.05
SLE	ENSG00000130332	LSM7	19	2321516	2328613	2328613	97	0.988568	0.906089	0.05	0.995384	0.986245	0.05
SLE	ENSG00000099800	TIMM13	19	2425622	2427635	2427635	72	0.672797	0.380864	0.05	0.91029	0.860792	0.05
SLE	ENSG00000099860	GADD45B	19	2476125	2478257	2476125	378	0.437726	0.436035	0.05	0.819856	0.88275	0.05
SLE	ENSG00000104964	AES	19	3053334	3063105	3063105	249	0.567927	0.294449	0.05	0.869708	0.830402	0.05
SLE	ENSG00000125910	S1PR4	19	3172344	3180329	3172344	182	0.76452	0.480519	0.05	0.9358	0.890484	0.05
SLE	ENSG00000183617	MRPL54	19	3762662	3768573	3762662	79	0.769628	0.600867	0.05	0.936746	0.912156	0.05
SLE	ENSG00000167658	EEF2	19	3976054	3985467	3985467	378	0.691759	0.40934	0.05	0.917573	0.866197	0.05
SLE	ENSG00000178951	ZBTB7A	19	4044362	4066943	4066943	108	0.212286	0.166237	0.05	0.671843	0.735747	0.05
SLE	ENSG00000126934	MAP2K2	19	4090319	4124126	4124126	273	0.187148	0.0754533	0.05	0.646478	0.605844	0.05
SLE	ENSG00000167664	TMIGD2	19	4292229	4302428	4302428	101	0.684318	0.530063	0.05	0.91514	0.903958	0.05
SLE	ENSG00000167671	UBXN6	19	4445016	4457819	4457819	24	0.384229	0.281286	0.05	0.788451	0.820962	0.05
SLE	ENSG00000074842	C19orf10	19	4657557	4670382	4670382	31	0.236203	0.457156	0.05	0.683501	0.890484	0.05
SLE	ENSG00000130255	RPL36	19	5674958	5691844	5674958	402	0.627482	0.447201	0.05	0.894782	0.884056	0.05
SLE	ENSG00000174886	NDUFA11	19	5891287	5904017	5904017	100	0.446943	0.265693	0.05	0.820864	0.8119	0.05
SLE	ENSG00000125652	ALKBH7	19	6372444	6375042	6372444	89	0.456464	0.905319	0.05	0.822299	0.986105	0.05
SLE	ENSG00000205744	DENND1C	19	6467233	6482568	6482568	51	0.153092	0.203029	0.05	0.599441	0.76805	0.05
SLE	ENSG00000125734	GPR108	19	6729925	6737614	6737614	7	0.547645	0.440933	0.05	0.863605	0.883835	0.05
SLE	ENSG00000229833	PET100	19	7694623	7696842	7694623	170	0.773954	0.48752	0.05	0.93824	0.890484	0.05
SLE	ENSG00000076944	STXBP2	19	7701877	7712759	7701877	85	0.714591	0.860874	0.05	0.923564	0.980758	0.05
SLE	ENSG00000181029	TRAPPC5	19	7745729	7747744	7745729	43	0.312253	0.290834	0.05	0.747415	0.827716	0.05
SLE	ENSG00000167775	CD320	19	8367011	8373240	8373240	51	0.56652	0.824672	0.05	0.869708	0.973266	0.05
SLE	ENSG00000267855	NDUFA7	19	8373490	8386280	8386280	67	0.456363	0.327266	0.05	0.822299	0.838175	0.05
SLE	ENSG00000233927	RPS28	19	8386384	8388198	8386384	368	0.817471	0.957388	0.05	0.950176	0.996131	0.05
SLE	ENSG00000099783	HNRNPM	19	8509651	8553998	8509651	133	0.621883	0.707436	0.05	0.894302	0.946323	0.05
SLE	ENSG00000133250	ZNF414	19	8575462	8579044	8579044	54	0.504369	0.715519	0.05	0.842358	0.946844	0.05
SLE	ENSG00000142347	MYO1F	19	8585674	8642461	8642461	275	0.717441	0.461528	0.05	0.925304	0.890484	0.05
SLE	ENSG00000198258	UBL5	19	9938568	9940791	9938568	191	0.883743	0.626879	0.05	0.967744	0.916679	0.05
SLE	ENSG00000127445	PIN1	19	9945933	9960358	9945933	13	0.0200413	0.00562915	0.05	0.253691	0.203709	0.05
SLE	ENSG00000130813	C19orf66	19	10196806	10203921	10196806	17	0.177028	0.0654073	0.05	0.634181	0.563566	0.05
SLE	ENSG00000130810	PPAN	19	10216965	10221972	10216965	12	0.60011	0.419854	0.05	0.883224	0.872048	0.05
SLE	ENSG00000130811	EIF3G	19	10226155	10230594	10230594	91	0.17652	0.63075	0.05	0.634181	0.916679	0.05
SLE	ENSG00000130816	DNMT1	19	10244022	10341962	10341962	19	0.513065	0.356732	0.05	0.847476	0.851517	0.05
SLE	ENSG00000105364	MRPL4	19	10362577	10370499	10362577	48	0.00301074	0.17213	0.05	0.0828319	0.740299	0.05
SLE	ENSG00000076662	ICAM3	19	10444452	10450499	10450499	91	0.00442075	0.00207659	0.05	0.103803	0.107117	0.05
SLE	ENSG00000105401	CDC37	19	10501810	10530797	10530797	32	0.00178731	0.0336739	0.05	0.0584869	0.455816	0.05
SLE	ENSG00000129347	KRI1	19	10664095	10676713	10676713	13	0.0791207	0.890578	0.05	0.482082	0.983072	0.05
SLE	ENSG00000129355	CDKN2D	19	10677138	10679735	10679735	192	0.698653	0.40425	0.05	0.918465	0.866197	0.05
SLE	ENSG00000129353	SLC44A2	19	10713133	10755235	10713133	22	0.593138	0.802955	0.05	0.880547	0.973266	0.05
SLE	ENSG00000267100	ILF3-AS1	19	10762538	10764520	10764520	89	0.306614	0.129744	0.0131511	0.742359	0.68391	0.05
SLE	ENSG00000213339	QTRT1	19	10812127	10824113	10812127	25	0.0666496	0.0793829	0.05	0.448609	0.606012	0.05
SLE	ENSG00000130175	PRKCSH	19	11546109	11561783	11546109	56	0.287021	0.269283	0.05	0.72453	0.812871	0.05
SLE	ENSG00000130159	ECSIT	19	11616739	11639989	11639989	11	0.022516	0.0220193	0.05	0.266056	0.37215	0.05
SLE	ENSG00000197857	ZNF44	19	12335501	12405702	12405702	23	0.0223555	0.0178583	0.05	0.265504	0.344511	0.05
SLE	ENSG00000173875	ZNF791	19	12721732	12742735	12721732	18	0.0260348	0.548113	0.05	0.286774	0.906853	0.05
SLE	ENSG00000104774	MAN2B1	19	12757327	12777556	12777556	29	0.0169268	0.562138	0.05	0.236025	0.908373	0.05
SLE	ENSG00000105583	WDR83OS	19	12778885	12782170	12782170	24	0.0823217	0.946352	0.05	0.490739	0.994489	0.05
SLE	ENSG00000123144	C19orf43	19	12841454	12845589	12845589	26	0.114574	0.0803234	0.05	0.553058	0.607063	0.05
SLE	ENSG00000171223	JUNB	19	12902310	12904124	12902310	315	0.989803	0.892872	0.05	0.995594	0.984188	0.05
SLE	ENSG00000167815	PRDX2	19	12907634	12912694	12912694	73	0.00197323	0.289088	0.05	0.0632073	0.825658	0.05
SLE	ENSG00000105607	GCDH	19	13001840	13025021	13001840	17	0.755794	0.955243	0.05	0.933886	0.996131	0.05
SLE	ENSG00000179218	CALR	19	13049421	13055303	13049421	31	0.00315704	0.00189654	0.05	0.0841435	0.106068	0.05
SLE	ENSG00000104915	STX10	19	13254872	13261197	13261197	30	0.846157	0.815484	0.05	0.957559	0.973266	0.05
SLE	ENSG00000160888	IER2	19	13261229	13265722	13261229	360	0.631274	0.389912	0.05	0.894839	0.864407	0.05
SLE	ENSG00000104979	C19orf53	19	13885097	13889276	13885097	89	0.502763	0.261952	0.05	0.842358	0.811784	0.05
SLE	ENSG00000267519	MIR24-2	19	13945330	13947173	13947173	190	0.601964	0.775215	0.05	0.884079	0.965514	0.05
SLE	ENSG00000123146	CD97	19	14491313	14519537	14491313	44	0.12085	0.0442936	0.05	0.563702	0.499573	0.05
SLE	ENSG00000123143	PKN1	19	14543865	14582678	14543865	18	0.284778	0.129731	0.05	0.72453	0.68391	0.05
SLE	ENSG00000123159	GIPC1	19	14588572	14606944	14606944	134	0.826259	0.779622	0.05	0.952614	0.966594	0.05
SLE	ENSG00000132002	DNAJB1	19	14625582	14640582	14640582	231	0.816717	0.597116	0.05	0.950176	0.911688	0.05
SLE	ENSG00000099797	TECR	19	14644745	14676792	14644745	37	0.07548	0.0240965	0.05	0.469043	0.382067	0.05
SLE	ENSG00000141867	BRD4	19	15347647	15443356	15443356	47	0.0171426	0.059678	0.05	0.237526	0.546299	0.05
SLE	ENSG00000105127	AKAP8	19	15464196	15490609	15490609	24	0.839374	0.566624	0.05	0.957559	0.908651	0.05
SLE	ENSG00000011243	AKAP8L	19	15490859	15529952	15529952	26	0.239914	0.0999041	0.05	0.685422	0.628217	0.05
SLE	ENSG00000105122	RASAL3	19	15562435	15575382	15575382	93	0.0422718	0.0143126	0.05	0.362614	0.321354	0.05
SLE	ENSG00000167460	TPM4	19	16177831	16213813	16177831	91	0.996259	0.962182	0.05	0.998531	0.996131	0.05
SLE	ENSG00000105058	FAM32A	19	16296191	16302857	16296191	26	0.407193	0.225435	0.05	0.799314	0.786213	0.05
SLE	ENSG00000072958	AP1M1	19	16308389	16346160	16308389	15	0.00659908	0.00182609	0.05	0.134336	0.105668	0.05
SLE	ENSG00000127528	KLF2	19	16435628	16438685	16435628	392	0.607831	0.969971	0.05	0.887834	0.996131	0.05
SLE	ENSG00000053501	USE1	19	17326155	17330638	17326155	57	0.388061	0.183631	0.05	0.791676	0.754136	0.05
SLE	ENSG00000130312	MRPL34	19	17403641	17417652	17403641	10	0.792988	0.528514	0.05	0.943842	0.903958	0.05
SLE	ENSG00000130303	BST2	19	17513748	17516457	17516457	147	0.0242131	0.0126181	0.05	0.277392	0.308043	0.05
SLE	ENSG00000105639	JAK3	19	17935595	17958841	17958841	204	0.860808	0.712598	0.05	0.960455	0.946323	0.05
SLE	ENSG00000105640	RPL18A	19	17970685	17974962	17970685	436	0.710045	0.427799	0.05	0.921926	0.87619	0.05
SLE	ENSG00000105643	ARRDC2	19	18111941	18124911	18111941	114	0.99835	0.982491	0.05	0.999325	0.998169	0.05
SLE	ENSG00000096996	IL12RB1	19	18169805	18209754	18209754	30	0.000381102	0.642156	0.05	0.0169894	0.920873	0.05
SLE	ENSG00000130522	JUND	19	18390563	18392432	18392432	120	0.769357	0.488071	0.05	0.936746	0.890484	0.05
SLE	ENSG00000130520	LSM4	19	18417040	18434084	18434084	12	0.389725	0.822797	0.05	0.791676	0.973266	0.05
SLE	ENSG00000130511	SSBP4	19	18529674	18545197	18529674	34	0.0125843	0.237305	0.05	0.207002	0.789626	0.05
SLE	ENSG00000105701	FKBP8	19	18642579	18654887	18654887	46	0.658981	0.553502	0.05	0.904922	0.906853	0.05
SLE	ENSG00000105700	KXD1	19	18668572	18680197	18668572	10	0.0213403	0.222646	0.05	0.261525	0.783592	0.05
SLE	ENSG00000221983	UBA52	19	18682540	18688360	18682540	343	0.284122	0.177009	0.05	0.72453	0.744843	0.05
SLE	ENSG00000006015	C19orf60	19	18699535	18703146	18699535	29	0.353607	0.157657	0.05	0.77732	0.733363	0.05
SLE	ENSG00000105669	COPE	19	19010323	19030206	19030206	28	0.488253	0.280488	0.05	0.836144	0.820962	0.05
SLE	ENSG00000064607	SUGP2	19	19101697	19144832	19144832	21	0.957173	0.927938	0.05	0.988448	0.990502	0.05
SLE	ENSG00000064490	RFXANK	19	19303399	19311702	19303399	12	0.181553	0.0757046	0.05	0.636057	0.605844	0.05
SLE	ENSG00000167491	GATAD2A	19	19496635	19619740	19496635	25	0.186383	0.302308	0.05	0.645625	0.831568	0.05
SLE	ENSG00000186010	NDUFA13	19	19626839	19639863	19626839	75	0.173222	0.080864	0.05	0.634181	0.608426	0.05
SLE	ENSG00000181896	ZNF101	19	19779605	19794318	19779605	84	0.307324	0.690268	0.05	0.7426	0.942416	0.05
SLE	ENSG00000081665	ZNF506	19	19896648	19932560	19932560	23	0.566059	0.310812	0.05	0.869708	0.832079	0.05
SLE	ENSG00000196705	ZNF431	19	21324827	21373034	21324827	31	0.0887908	0.585782	0.05	0.50728	0.909894	0.05
SLE	ENSG00000196268	ZNF493	19	21579921	21610375	21579921	20	0.0678058	0.554704	0.05	0.448855	0.906853	0.05
SLE	ENSG00000261824	LINC00662	19	28175488	28284802	28284802	20	0.487769	0.289471	0.05	0.836144	0.825987	0.05
SLE	ENSG00000169021	UQCRFS1	19	29698173	29704448	29704448	27	0.436102	0.220233	0.05	0.819856	0.783164	0.05
SLE	ENSG00000105176	URI1	19	30414551	30506611	30414551	439	0.107742	0.0426116	0.05	0.539344	0.491238	0.05
SLE	ENSG00000105185	PDCD5	19	33071974	33078358	33071974	39	0.0869775	0.136033	0.05	0.503156	0.69508	0.05
SLE	ENSG00000124299	PEPD	19	33877856	34012700	34012700	104	0.0275397	0.0115577	0.05	0.292248	0.298353	0.05
SLE	ENSG00000257103	LSM14A	19	34663409	34720420	34663409	176	0.274976	0.623659	0.05	0.72453	0.916679	0.05
SLE	ENSG00000166398	KIAA0355	19	34745442	34846491	34745442	43	0.395949	0.188411	0.05	0.796836	0.759258	0.05
SLE	ENSG00000126261	UBA2	19	34919257	34960853	34919257	20	0.233104	0.125268	0.05	0.682572	0.681881	0.05
SLE	ENSG00000089335	ZNF302	19	35168552	35177302	35168552	21	0.714503	0.602886	0.05	0.923564	0.912188	0.05
SLE	ENSG00000271109	CTC-523E23.11	19	35340182	35351480	35351480	52	0.17804	0.183508	0.05	0.634181	0.754136	0.05
SLE	ENSG00000089351	GRAMD1A	19	35485688	35517375	35485688	116	0.976844	0.832539	0.05	0.99185	0.974464	0.05
SLE	ENSG00000266964	FXYD1	19	35630485	35634013	35630485	174	0.830176	0.783228	0.05	0.953842	0.967613	0.05
SLE	ENSG00000221946	FXYD7	19	35634154	35645204	35634154	135	0.176137	0.398838	0.05	0.634181	0.866197	0.05
SLE	ENSG00000089327	FXYD5	19	35645633	35660786	35645633	347	0.234828	0.341035	0.05	0.682732	0.845584	0.05
SLE	ENSG00000105699	LSR	19	35739233	35758867	35739233	84	0.8549	0.655412	0.05	0.958331	0.92276	0.05
SLE	ENSG00000105698	USF2	19	35759881	35770718	35759881	105	0.334053	0.174495	0.05	0.762275	0.743358	0.05
SLE	ENSG00000105677	TMEM147	19	36036497	36038428	36036497	65	0.709053	0.839251	0.05	0.921926	0.975638	0.05
SLE	ENSG00000126267	COX6B1	19	36139125	36149763	36139125	113	0.945428	0.865401	0.05	0.986458	0.981397	0.05
SLE	ENSG00000126246	IGFLR1	19	36230058	36233354	36233354	53	0.851582	0.957612	0.05	0.958283	0.996131	0.05
SLE	ENSG00000161265	U2AF1L4	19	36233365	36235882	36235882	86	0.552888	0.303128	0.05	0.865047	0.831568	0.05
SLE	ENSG00000205155	PSENEN	19	36236015	36237911	36236015	33	0.84347	0.903974	0.05	0.957559	0.986101	0.05
SLE	ENSG00000167604	NFKBID	19	36378555	36393205	36393205	121	0.870337	0.639458	0.05	0.962675	0.918716	0.05
SLE	ENSG00000126264	HCST	19	36393382	36395279	36393382	153	0.489058	0.30927	0.05	0.83621	0.831568	0.05
SLE	ENSG00000011600	TYROBP	19	36395303	36399197	36399197	215	0.865056	0.715981	0.05	0.960459	0.946844	0.05
SLE	ENSG00000205138	SDHAF1	19	36486090	36487220	36486090	45	0.420627	0.197163	0.05	0.807875	0.762713	0.05
SLE	ENSG00000105258	POLR2I	19	36604614	36605887	36605887	37	0.412841	0.577283	0.05	0.803596	0.908651	0.05
SLE	ENSG00000167635	ZNF146	19	36705504	36729676	36705504	20	0.278219	0.254359	0.05	0.72453	0.804947	0.05
SLE	ENSG00000142065	ZFP14	19	36827162	36870101	36870101	34	0.961251	0.837876	0.05	0.989416	0.975395	0.05
SLE	ENSG00000196967	ZNF585A	19	37597636	37663643	37663643	20	0.239042	0.0997262	0.05	0.685422	0.628217	0.05
SLE	ENSG00000167642	SPINT2	19	38734675	38783254	38734675	99	0.721646	0.428125	0.05	0.926067	0.87619	0.05
SLE	ENSG00000099341	PSMD8	19	38865176	38874464	38865176	14	0.416648	0.280389	0.05	0.805537	0.820962	0.05
SLE	ENSG00000178982	EIF3K	19	39109735	39127595	39109735	27	0.750609	0.490421	0.05	0.933886	0.892331	0.05
SLE	ENSG00000130402	ACTN4	19	39138310	39222223	39138310	13	0.747703	0.601052	0.05	0.933339	0.912156	0.05
SLE	ENSG00000104823	ECH1	19	39306062	39322645	39322645	30	0.129615	0.0987782	0.05	0.571198	0.628217	0.05
SLE	ENSG00000187994	RINL	19	39358470	39368919	39368919	19	0.069301	0.0881483	0.05	0.450112	0.618241	0.05
SLE	ENSG00000130755	GMFG	19	39818993	39833012	39833012	148	0.240559	0.101155	0.05	0.686418	0.632426	0.05
SLE	ENSG00000128016	ZFP36	19	39897453	39900052	39897453	325	0.270727	0.551183	0.05	0.720425	0.906853	0.05
SLE	ENSG00000105193	RPS16	19	39923847	39926588	39926588	438	0.795547	0.530363	0.05	0.943842	0.903958	0.05
SLE	ENSG00000196235	SUPT5H	19	39926796	39967310	39926796	5	0.934597	0.791384	0.05	0.982958	0.969534	0.05
SLE	ENSG00000105202	FBL	19	40325098	40337054	40337054	56	0.872542	0.648853	0.05	0.962675	0.92276	0.05
SLE	ENSG00000160410	SHKBP1	19	41082757	41097305	41082757	117	0.238108	0.19651	0.05	0.685146	0.762713	0.05
SLE	ENSG00000090006	LTBP4	19	41098789	41135725	41098789	25	0.853778	0.590747	0.05	0.958331	0.909894	0.05
SLE	ENSG00000077312	SNRPA	19	41256542	41271294	41256542	32	0.591318	0.384191	0.05	0.880161	0.86347	0.05
SLE	ENSG00000269858	EGLN2	19	41304901	41314338	41304901	146	0.731888	0.856575	0.05	0.931824	0.979773	0.05
SLE	ENSG00000105323	HNRNPUL1	19	41768401	41813503	41768401	75	0.128757	0.0546257	0.05	0.571135	0.530059	0.05
SLE	ENSG00000105329	TGFB1	19	41807610	41859816	41859816	114	0.581518	0.38673	0.05	0.87734	0.86347	0.05
SLE	ENSG00000248098	BCKDHA	19	41903385	41930910	41903385	5	0.0249461	0.0201686	0.05	0.282111	0.360903	0.05
SLE	ENSG00000268027	AC006129.2	19	42051554	42061832	42051554	99	0.617298	0.756267	0.05	0.893763	0.959534	0.05
SLE	ENSG00000105372	RPS19	19	42363988	42376994	42363988	243	0.27548	0.114899	0.05	0.72453	0.662198	0.05
SLE	ENSG00000076928	ARHGEF1	19	42387228	42434302	42387228	43	0.548608	0.464413	0.05	0.864065	0.890484	0.05
SLE	ENSG00000105404	RABAC1	19	42460833	42463542	42463542	54	0.907285	0.970406	0.05	0.977516	0.996131	0.05
SLE	ENSG00000028277	POU2F2	19	42590263	42700737	42700737	19	0.191602	0.278263	0.05	0.652029	0.820648	0.05
SLE	ENSG00000160570	DEDD2	19	42702750	42724292	42724292	21	0.543417	0.348762	0.05	0.862684	0.847812	0.05
SLE	ENSG00000267680	ZNF224	19	44598492	44605378	44598492	31	0.471664	0.387144	0.05	0.826035	0.86347	0.05
SLE	ENSG00000130204	TOMM40	19	45393826	45406946	45393826	36	0.285546	0.193948	0.05	0.72453	0.762713	0.05
SLE	ENSG00000104859	CLASRP	19	45542298	45574214	45542298	19	0.423978	0.996241	0.05	0.81106	0.998891	0.05
SLE	ENSG00000007255	TRAPPC6A	19	45666186	45681495	45681495	147	0.00817783	0.00240126	0.05	0.155278	0.115411	0.05
SLE	ENSG00000012061	ERCC1	19	45910591	45982086	45982086	23	0.16741	0.335369	0.05	0.629882	0.842014	0.05
SLE	ENSG00000125740	FOSB	19	45971253	45978437	45971253	370	0.00491089	0.00138517	0.05	0.110262	0.0926257	0.05
SLE	ENSG00000125753	VASP	19	46009837	46030241	46009837	63	0.102569	0.0606386	0.05	0.536374	0.551847	0.05
SLE	ENSG00000125743	SNRPD2	19	46190712	46195647	46195647	136	0.022575	0.410807	0.05	0.266056	0.867885	0.05
SLE	ENSG00000125755	SYMPK	19	46318668	46366548	46366548	13	0.0115328	0.0135756	0.05	0.196712	0.314595	0.05
SLE	ENSG00000160014	CALM3	19	47104493	47114050	47104493	73	0.483309	0.430129	0.05	0.831303	0.878538	0.05
SLE	ENSG00000105287	PRKD2	19	47177532	47220384	47220384	32	0.123922	0.174953	0.05	0.567841	0.743358	0.05
SLE	ENSG00000042753	AP2S1	19	47341393	47354249	47354249	78	0.451088	0.221167	0.05	0.821999	0.783592	0.05
SLE	ENSG00000130748	TMEM160	19	47549165	47551888	47551888	49	0.564484	0.533733	0.05	0.869708	0.903958	0.05
SLE	ENSG00000142230	SAE1	19	47616531	47713886	47616531	18	0.150347	0.0536615	0.05	0.597306	0.524008	0.05
SLE	ENSG00000105402	NAPA	19	47990894	48018497	48018497	57	0.251657	0.599962	0.05	0.702448	0.911935	0.05
SLE	ENSG00000105373	GLTSCR2	19	48248779	48260292	48248779	482	0.617666	0.333625	0.05	0.893763	0.842014	0.05
SLE	ENSG00000178980	SEPW1	19	48281829	48287941	48281829	89	0.951353	0.760425	0.05	0.98664	0.959534	0.05
SLE	ENSG00000105483	CARD8	19	48684027	48759203	48759203	83	0.586966	0.540147	0.05	0.880135	0.904952	0.05
SLE	ENSG00000142227	EMP3	19	48824766	48833810	48824766	326	0.711683	0.639155	0.05	0.922519	0.91871	0.05
SLE	ENSG00000063177	RPL18	19	49118585	49122528	49122528	470	0.0738918	0.665158	0.05	0.462915	0.927063	0.05
SLE	ENSG00000105516	DBP	19	49133663	49140695	49140695	29	0.116093	0.301279	0.05	0.556231	0.831568	0.05
SLE	ENSG00000087074	PPP1R15A	19	49375649	49379314	49375649	380	0.566679	0.299188	0.05	0.869708	0.831568	0.05
SLE	ENSG00000104805	NUCB1	19	49403307	49426629	49403307	20	0.0923441	0.0313578	0.05	0.513654	0.443435	0.05
SLE	ENSG00000087088	BAX	19	49458117	49465055	49458117	73	0.125023	0.59976	0.05	0.567841	0.911935	0.05
SLE	ENSG00000087086	FTL	19	49468558	49470135	49468558	418	0.821275	0.882749	0.05	0.951145	0.981745	0.05
SLE	ENSG00000104852	SNRNP70	19	49588676	49611862	49588676	14	0.692373	0.4205	0.05	0.917854	0.872191	0.05
SLE	ENSG00000104894	CD37	19	49838428	49843733	49838428	152	0.0151525	0.39962	0.05	0.226031	0.866197	0.05
SLE	ENSG00000090554	FLT3LG	19	49977464	49989488	49977464	147	0.594748	0.794889	0.05	0.881562	0.971811	0.05
SLE	ENSG00000142541	RPL13A	19	49990811	49995565	49990811	367	0.176916	0.0889686	0.05	0.634181	0.618241	0.05
SLE	ENSG00000142534	RPS11	19	49999631	50002946	49999631	368	0.0550363	0.16515	0.05	0.405014	0.734704	0.05
SLE	ENSG00000104870	FCGRT	19	50015536	50029590	50015536	97	0.197619	0.334467	0.05	0.659302	0.842014	0.05
SLE	ENSG00000142546	NOSIP	19	50058968	50093519	50093519	217	0.263514	0.353455	0.05	0.717307	0.851393	0.05
SLE	ENSG00000126456	IRF3	19	50162826	50168822	50168822	29	0.00568909	0.951388	0.05	0.122375	0.995231	0.05
SLE	ENSG00000126457	PRMT1	19	50179043	50191920	50179043	71	0.143565	0.403156	0.05	0.589034	0.866197	0.05
SLE	ENSG00000104960	PTOV1	19	50354315	50364001	50354315	122	0.218956	0.895909	0.05	0.675534	0.98431	0.05
SLE	ENSG00000039650	PNKP	19	50364461	50371166	50371166	54	0.086231	0.0314982	0.05	0.501411	0.443435	0.05
SLE	ENSG00000105053	VRK3	19	50479724	50529062	50529062	11	0.44161	0.823267	0.05	0.820371	0.973266	0.05
SLE	ENSG00000131408	NR1H2	19	50832910	50886239	50832910	61	0.142849	0.180088	0.05	0.589012	0.748581	0.05
SLE	ENSG00000161671	EMC10	19	50980200	50986325	50980200	79	0.470141	0.544547	0.05	0.826035	0.906469	0.05
SLE	ENSG00000161677	JOSD2	19	51009255	51014610	51014610	28	0.401671	0.318843	0.05	0.798676	0.834716	0.05
SLE	ENSG00000105379	ETFB	19	51848501	51869672	51869672	53	0.338492	0.198042	0.05	0.764828	0.762713	0.05
SLE	ENSG00000105374	NKG7	19	51874860	51875969	51875969	401	0.360987	0.187576	0.05	0.77732	0.759258	0.05
SLE	ENSG00000256683	ZNF350	19	52467596	52490109	52490109	94	0.833869	0.976038	0.05	0.954982	0.99629	0.05
SLE	ENSG00000105568	PPP2R1A	19	52693292	52730687	52693292	10	0.50066	0.559455	0.05	0.840678	0.906853	0.05
SLE	ENSG00000196214	ZNF766	19	52772824	52795977	52772824	104	0.60414	0.423037	0.05	0.884079	0.87333	0.05
SLE	ENSG00000198464	ZNF480	19	52800430	52829175	52800430	57	0.46301	0.367703	0.05	0.826035	0.853465	0.05
SLE	ENSG00000221923	ZNF880	19	52873170	52889048	52873170	54	0.78698	0.558656	0.05	0.943842	0.906853	0.05
SLE	ENSG00000167766	ZNF83	19	53097313	53193749	53193749	96	0.230911	0.117223	0.05	0.681099	0.66679	0.05
SLE	ENSG00000130844	ZNF331	19	54024235	54083523	54024235	273	0.954132	0.803921	0.05	0.987853	0.973266	0.05
SLE	ENSG00000179820	MYADM	19	54369477	54379691	54369477	266	0.383622	0.365656	0.05	0.787972	0.852915	0.05
SLE	ENSG00000170906	NDUFA3	19	54606036	54612564	54606036	267	0.758332	0.573725	0.05	0.934533	0.908651	0.05
SLE	ENSG00000105619	TFPT	19	54611333	54618836	54618836	7	0.428555	0.203291	0.05	0.812607	0.76805	0.05
SLE	ENSG00000105617	LENG1	19	54658899	54663620	54663620	50	0.784277	0.589417	0.05	0.942781	0.909894	0.05
SLE	ENSG00000170889	RPS9	19	54704610	54752862	54704610	473	0.452297	0.369054	0.05	0.821999	0.85435	0.05
SLE	ENSG00000167613	LAIR1	19	54865362	54882165	54882165	24	0.85616	0.584445	0.05	0.958341	0.909894	0.05
SLE	ENSG00000167615	LENG8	19	54960224	54972980	54960224	97	0.575199	0.301888	0.05	0.873877	0.831568	0.05
SLE	ENSG00000108107	RPL28	19	55896713	55914612	55896713	547	0.621386	0.341148	0.05	0.894005	0.845584	0.05
SLE	ENSG00000213015	ZNF580	19	56146382	56154835	56146382	33	0.535949	0.412258	0.05	0.858507	0.868715	0.05
SLE	ENSG00000083844	ZNF264	19	57702868	57724724	57702868	29	0.2083	0.0802438	0.05	0.670099	0.607063	0.05
SLE	ENSG00000121413	ZSCAN18	19	58595205	58629794	58629794	28	0.12205	0.376213	0.05	0.563702	0.859131	0.05
SLE	ENSG00000171606	ZNF274	19	58694396	58724928	58694396	20	0.793	0.51428	0.05	0.943842	0.895963	0.05
SLE	ENSG00000142396	ERVK3-1	19	58816715	58827023	58816715	8	0.0402753	0.0192376	0.05	0.358055	0.354341	0.05
SLE	ENSG00000121410	A1BG	19	58856544	58864865	58864865	58	0.0221278	0.547794	0.05	0.264845	0.906853	0.05
SLE	ENSG00000083845	RPS5	19	58897767	58906173	58897767	314	0.0482146	0.0174364	0.05	0.390284	0.342753	0.05
SLE	ENSG00000267858	AC016629.8	19	59070496	59086164	59070496	27	0.220444	0.711021	0.05	0.676634	0.946323	0.05
SLE	ENSG00000125826	RBCK1	20	388142	411610	388142	9	0.755879	0.466151	0.05	0.933886	0.890484	0.05
SLE	ENSG00000088832	FKBP1A	20	1349622	1373806	1373806	80	0.472781	0.227788	0.05	0.826292	0.786501	0.05
SLE	ENSG00000088833	NSFL1C	20	1422807	1448417	1448417	44	0.264602	0.188827	0.05	0.717307	0.759258	0.05
SLE	ENSG00000089012	SIRPG	20	1609798	1638425	1638425	98	0.960911	0.786266	0.05	0.989416	0.967613	0.05
SLE	ENSG00000125835	SNRPB	20	2442280	2451499	2451499	124	0.776203	0.53568	0.05	0.939177	0.903958	0.05
SLE	ENSG00000101361	NOP56	20	2632791	2639039	2632791	33	0.864633	0.598236	0.05	0.960459	0.91188	0.05
SLE	ENSG00000198171	DDRGK1	20	3170996	3185331	3185331	23	0.314423	0.164228	0.05	0.748541	0.734704	0.05
SLE	ENSG00000125877	ITPA	20	3189514	3204516	3189514	10	0.730305	0.492853	0.05	0.930965	0.892737	0.05
SLE	ENSG00000101220	C20orf27	20	3734155	3749034	3749034	59	0.639191	0.686908	0.05	0.896563	0.941042	0.05
SLE	ENSG00000101224	CDC25B	20	3767578	3786762	3767578	122	0.481784	0.234076	0.05	0.829769	0.789279	0.05
SLE	ENSG00000088888	MAVS	20	3827487	3849280	3827487	33	0.851738	0.837722	0.05	0.958283	0.975395	0.05
SLE	ENSG00000125779	PANK2	20	3869516	3907605	3869516	52	0.0140543	0.0380547	0.05	0.217241	0.468333	0.05
SLE	ENSG00000171867	PRNP	20	4666882	4682236	4666882	16	0.237118	0.223145	0.05	0.684176	0.784451	0.05
SLE	ENSG00000089063	TMEM230	20	5080486	5093749	5093749	30	0.0260483	0.11994	0.05	0.286774	0.675708	0.05
SLE	ENSG00000125772	GPCPD1	20	5525085	5591672	5591672	85	0.337005	0.145018	0.05	0.764828	0.71832	0.05
SLE	ENSG00000088766	CRLS1	20	5986736	6020699	5986736	6	0.767439	0.476981	0.05	0.936746	0.890484	0.05
SLE	ENSG00000125827	TMX4	20	7957995	8000476	8000476	14	0.665245	0.559184	0.05	0.908657	0.906853	0.05
SLE	ENSG00000089048	ESF1	20	13694969	13765532	13765532	26	0.365286	0.160446	0.05	0.777591	0.734704	0.05
SLE	ENSG00000125870	SNRPB2	20	16710606	16722421	16710606	263	0.553054	0.282856	0.05	0.865047	0.820962	0.05
SLE	ENSG00000125868	DSTN	20	17550508	17590564	17550508	65	0.07483	0.16922	0.05	0.46689	0.739584	0.05
SLE	ENSG00000232388	LINC00493	20	18548064	18550207	18548064	65	0.197028	0.29608	0.05	0.659302	0.830402	0.05
SLE	ENSG00000125821	DTD1	20	18568537	18744561	18568537	28	0.81833	0.955249	0.05	0.950239	0.996131	0.05
SLE	ENSG00000101421	CHMP4B	20	32399110	32442172	32399110	27	0.0459199	0.105445	0.05	0.38279	0.649995	0.05
SLE	ENSG00000125970	RALY	20	32581452	32696114	32581452	17	0.889409	0.823041	0.05	0.970149	0.973266	0.05
SLE	ENSG00000125971	DYNLRB1	20	33104214	33128762	33104214	14	0.0107645	0.00283425	0.05	0.184981	0.130122	0.05
SLE	ENSG00000100991	TRPC4AP	20	33590241	33680674	33680674	11	0.382985	0.18341	0.05	0.787972	0.754136	0.05
SLE	ENSG00000126005	MMP24-AS1	20	33804265	33865934	33865934	7	0.479048	0.356839	0.05	0.829117	0.851517	0.05
SLE	ENSG00000214078	CPNE1	20	34213953	34252681	34252681	23	0.173676	0.06391	0.05	0.634181	0.561677	0.05
SLE	ENSG00000125995	ROMO1	20	34287282	34288906	34287282	77	0.422284	0.257686	0.05	0.80884	0.811359	0.05
SLE	ENSG00000131051	RBM39	20	34291532	34330234	34330234	55	0.358881	0.584775	0.05	0.77732	0.909894	0.05
SLE	ENSG00000171222	SCAND1	20	34541539	34547394	34547394	74	0.564532	0.480296	0.05	0.869708	0.890484	0.05
SLE	ENSG00000260032	LINC00657	20	34633544	34638882	34638882	35	0.745632	0.500636	0.05	0.933339	0.894711	0.05
SLE	ENSG00000101084	C20orf24	20	35234137	35240720	35234137	12	0.362357	0.160178	0.05	0.77732	0.734704	0.05
SLE	ENSG00000101347	SAMHD1	20	35518632	35580246	35580246	10	0.058235	0.612773	0.05	0.419353	0.916679	0.05
SLE	ENSG00000166619	BLCAP	20	36120874	36156333	36156333	20	0.49381	0.241898	0.05	0.837952	0.799058	0.05
SLE	ENSG00000132792	CTNNBL1	20	36322408	36500531	36322408	26	0.213609	0.990724	0.05	0.671843	0.99875	0.05
SLE	ENSG00000196756	SNHG17	20	37049235	37063996	37063996	90	0.658425	0.830302	0.05	0.904922	0.974464	0.05
SLE	ENSG00000198900	TOP1	20	39657458	39753127	39657458	45	0.383607	0.479404	0.05	0.787972	0.890484	0.05
SLE	ENSG00000124177	CHD6	20	40030741	40247133	40247133	22	0.175967	0.30124	0.05	0.634181	0.831568	0.05
SLE	ENSG00000124193	SRSF6	20	42086568	42092245	42086568	263	0.980842	0.887547	0.05	0.992457	0.982008	0.05
SLE	ENSG00000132823	OSER1	20	42825136	42839431	42839431	251	0.746554	0.822178	0.05	0.933339	0.973266	0.05
SLE	ENSG00000132824	SERINC3	20	43124862	43150750	43150750	16	0.282003	0.989242	0.05	0.72453	0.998741	0.05
SLE	ENSG00000196839	ADA	20	43248163	43280874	43280874	107	0.0396288	0.164898	0.05	0.357424	0.734704	0.05
SLE	ENSG00000166913	YWHAB	20	43514317	43537173	43514317	117	0.736833	0.755663	0.05	0.932934	0.959534	0.05
SLE	ENSG00000101109	STK4	20	43595115	43708600	43595115	146	0.938504	0.782836	0.05	0.982958	0.967613	0.05
SLE	ENSG00000064601	CTSA	20	44518783	44527398	44518783	212	0.341894	0.590975	0.05	0.765405	0.909894	0.05
SLE	ENSG00000100982	PCIF1	20	44563267	44576662	44563267	96	0.96371	0.92919	0.05	0.989558	0.990502	0.05
SLE	ENSG00000124151	NCOA3	20	46130601	46285621	46130601	8	0.623464	0.34718	0.05	0.894323	0.847812	0.05
SLE	ENSG00000124228	DDX27	20	47835884	47860614	47835884	18	0.837384	0.590666	0.05	0.956477	0.909894	0.05
SLE	ENSG00000177410	ZFAS1	20	47894964	47905797	47894964	82	0.662882	0.954772	0.05	0.906974	0.996131	0.05
SLE	ENSG00000124226	RNF114	20	48552948	48570429	48552948	42	0.332344	0.479959	0.05	0.761065	0.890484	0.05
SLE	ENSG00000244687	UBE2V1	20	48697661	48732496	48732496	47	0.73983	0.522458	0.05	0.932934	0.899821	0.05
SLE	ENSG00000172216	CEBPB	20	48807376	48809212	48807376	22	0.0488855	0.0650432	0.05	0.390576	0.563384	0.05
SLE	ENSG00000124243	BCAS4	20	49411431	49493714	49411431	26	0.279459	0.189156	0.05	0.72453	0.759588	0.05
SLE	ENSG00000000419	DPM1	20	49551404	49575092	49575092	16	0.38374	0.955059	0.05	0.787972	0.996131	0.05
SLE	ENSG00000101096	NFATC2	20	50003494	50179370	50179370	62	0.0396071	0.262714	0.05	0.357424	0.811784	0.05
SLE	ENSG00000182463	TSHZ2	20	51588946	52111869	51588946	284	0.524671	0.393273	0.05	0.851076	0.866197	0.05
SLE	ENSG00000101132	PFDN4	20	52824386	52844591	52824386	32	0.0438467	0.323919	0.05	0.370529	0.836451	0.05
SLE	ENSG00000022277	RTFDC1	20	55043647	55093943	55043647	80	0.359644	0.173656	0.05	0.77732	0.742927	0.05
SLE	ENSG00000132819	RBM38	20	55966463	55984389	55966463	309	0.588871	0.735188	0.05	0.880161	0.951962	0.05
SLE	ENSG00000124164	VAPB	20	56964178	57026157	56964178	32	0.439662	0.33862	0.05	0.820371	0.844134	0.05
SLE	ENSG00000124222	STX16	20	57226328	57254582	57226328	62	0.0908233	0.205446	0.05	0.509935	0.771613	0.05
SLE	ENSG00000087460	GNAS	20	57414773	57486247	57414773	198	0.936993	0.997473	0.05	0.982958	0.998891	0.05
SLE	ENSG00000124172	ATP5E	20	57601710	57607437	57607437	574	0.959527	0.911425	0.05	0.98911	0.987611	0.05
SLE	ENSG00000101166	SLMO2	20	57608200	57617964	57617964	38	0.717327	0.869741	0.05	0.925304	0.981397	0.05
SLE	ENSG00000101182	PSMA7	20	60711791	60718496	60718496	224	0.52575	0.273956	0.05	0.851076	0.817973	0.05
SLE	ENSG00000171858	RPS21	20	60962172	60963576	60962172	470	0.312579	0.132068	0.05	0.747415	0.68391	0.05
SLE	ENSG00000101191	DIDO1	20	61509090	61569304	61569304	26	0.824364	0.837285	0.05	0.952571	0.975395	0.05
SLE	ENSG00000101193	GID8	20	61569471	61576996	61569471	35	0.410957	0.22122	0.05	0.803116	0.783592	0.05
SLE	ENSG00000125534	PPDPF	20	62152077	62153559	62152077	435	0.905386	0.961068	0.05	0.977302	0.996131	0.05
SLE	ENSG00000232442	CTD-3184A7.4	20	62258580	62260177	62258580	98	0.556553	0.737442	0.05	0.865047	0.952452	0.05
SLE	ENSG00000197457	STMN3	20	62271061	62284780	62284780	225	0.488412	0.248819	0.05	0.836144	0.804803	0.05
SLE	ENSG00000197114	ZGPAT	20	62339387	62367494	62339387	40	0.615576	0.882807	0.05	0.893166	0.981745	0.05
SLE	ENSG00000203896	LIME1	20	62367635	62370456	62367635	176	0.610251	0.327531	0.05	0.890058	0.838175	0.05
SLE	ENSG00000198276	UCKL1	20	62571186	62587769	62587769	16	0.554273	0.291645	0.05	0.865047	0.828346	0.05
SLE	ENSG00000101161	PRPF6	20	62612488	62664453	62612488	75	0.56004	0.291407	0.05	0.86654	0.828346	0.05
SLE	ENSG00000171700	RGS19	20	62704534	62711323	62711323	146	0.596522	0.353379	0.05	0.88174	0.851393	0.05
SLE	ENSG00000203880	PCMTD2	20	62887094	62926855	62887094	79	0.658842	0.536091	0.05	0.904922	0.903958	0.05
SLE	ENSG00000155307	SAMSN1	21	15857549	15955723	15955723	114	0.895772	0.652936	0.05	0.97295	0.92276	0.05
SLE	ENSG00000154640	BTG3	21	18965971	18985265	18985265	58	0.793004	0.626731	0.05	0.943842	0.916679	0.05
SLE	ENSG00000142192	APP	21	27252861	27543446	27543446	143	0.885055	0.748391	0.05	0.967802	0.959225	0.05
SLE	ENSG00000156256	USP16	21	30398030	30426809	30398030	29	0.333028	0.381792	0.05	0.761065	0.862114	0.05
SLE	ENSG00000156261	CCT8	21	30428126	30446118	30446118	60	0.813775	0.944697	0.05	0.950176	0.994489	0.05
SLE	ENSG00000156299	TIAM1	21	32490734	32932290	32932290	27	0.587823	0.5202	0.05	0.880161	0.899169	0.05
SLE	ENSG00000142168	SOD1	21	33031935	33041244	33031935	170	0.248483	0.81509	0.05	0.697009	0.973266	0.05
SLE	ENSG00000142166	IFNAR1	21	34696734	34732168	34696734	6	0.905645	0.673061	0.05	0.977302	0.931991	0.05
SLE	ENSG00000142188	TMEM50B	21	34804792	34852318	34852318	65	0.279937	0.143176	0.05	0.72453	0.717278	0.05
SLE	ENSG00000159140	SON	21	34915199	34949812	34915199	446	0.263025	0.263921	0.05	0.717307	0.811784	0.05
SLE	ENSG00000241837	ATP5O	21	35275757	35288284	35288284	47	0.172914	0.967168	0.05	0.634181	0.996131	0.05
SLE	ENSG00000237945	LINC00649	21	35289317	35349992	35289317	17	0.039972	0.0121542	0.05	0.357424	0.301504	0.05
SLE	ENSG00000243927	MRPS6	21	35496253	35515334	35496253	50	0.0318565	0.628932	0.05	0.319187	0.916679	0.05
SLE	ENSG00000159216	RUNX1	21	36160098	37376965	37376965	22	0.0694928	0.928586	0.05	0.450112	0.990502	0.05
SLE	ENSG00000159228	CBR1	21	37443248	37445464	37443248	71	0.89036	0.925515	0.05	0.970498	0.990502	0.05
SLE	ENSG00000185808	PIGP	21	38431470	38445470	38445470	56	0.723347	0.734064	0.05	0.92709	0.951775	0.05
SLE	ENSG00000182670	TTC3	21	38445526	38575413	38445526	84	0.287578	0.118358	0.05	0.724821	0.671713	0.05
SLE	ENSG00000205581	HMGN1	21	40714241	40721573	40721573	219	0.13061	0.606339	0.05	0.573268	0.913971	0.05
SLE	ENSG00000157601	MX1	21	42792231	42831141	42792231	325	0.662855	0.372625	0.05	0.906974	0.856975	0.05
SLE	ENSG00000160185	UBASH3A	21	43824008	43867791	43824008	51	0.28262	0.206496	0.05	0.72453	0.773359	0.05
SLE	ENSG00000160194	NDUFV3	21	44299754	44333414	44299754	83	0.177699	0.154728	0.05	0.634181	0.730555	0.05
SLE	ENSG00000160208	RRP1B	21	45079429	45115958	45079429	81	0.693838	0.39972	0.0207086	0.91835	0.866197	0.05
SLE	ENSG00000160213	CSTB	21	45192393	45196326	45196326	182	0.138125	0.0536189	0.05	0.582017	0.524008	0.05
SLE	ENSG00000141959	PFKL	21	45719934	45747259	45719934	62	0.925239	0.718877	0.05	0.982958	0.948178	0.05
SLE	ENSG00000184787	UBE2G2	21	46188955	46221934	46221934	22	0.130851	0.265598	0.05	0.57336	0.8119	0.05
SLE	ENSG00000184900	SUMO3	21	46225532	46238694	46238694	33	0.523762	0.379944	0.05	0.851076	0.860609	0.05
SLE	ENSG00000183255	PTTG1IP	21	46269500	46293752	46293752	43	0.403783	0.232476	0.05	0.798676	0.789279	0.05
SLE	ENSG00000160255	ITGB2	21	46305868	46351904	46351904	155	0.180612	0.0678902	0.05	0.634181	0.575077	0.05
SLE	ENSG00000227039	ITGB2-AS1	21	46341049	46349567	46341049	161	0.257193	0.168246	0.05	0.712558	0.738974	0.05
SLE	ENSG00000160256	FAM207A	21	46359925	46396904	46359925	9	0.0209672	0.323983	0.05	0.257981	0.836451	0.05
SLE	ENSG00000182362	YBEY	21	47706251	47717665	47706251	93	0.825366	0.57046	0.05	0.952614	0.908651	0.05
SLE	ENSG00000160305	DIP2A	21	47878812	47989926	47878812	67	0.787505	0.5736	0.05	0.943842	0.908651	0.05
SLE	ENSG00000160310	PRMT2	21	48055079	48085036	48055079	45	0.27716	0.143963	0.05	0.72453	0.717643	0.05
SLE	ENSG00000177663	IL17RA	22	17565844	17596583	17565844	21	0.732418	0.932462	0.05	0.932114	0.991104	0.05
SLE	ENSG00000131100	ATP6V1E1	22	18074902	18111584	18111584	37	0.0950634	0.0322075	0.05	0.515859	0.444261	0.05
SLE	ENSG00000099968	BCL2L13	22	18111621	18213388	18111621	40	0.386195	0.708646	0.05	0.790902	0.946323	0.05
SLE	ENSG00000015475	BID	22	18216906	18257536	18257536	28	0.888124	0.759241	0.05	0.969436	0.959534	0.05
SLE	ENSG00000070010	UFD1L	22	19437629	19466738	19466738	20	0.269455	0.479582	0.05	0.719638	0.890484	0.05
SLE	ENSG00000099901	RANBP1	22	20103461	20114878	20103461	18	0.043493	0.206794	0.05	0.368552	0.773359	0.05
SLE	ENSG00000128185	DGCR6L	22	20301799	20307603	20307603	16	0.498752	0.462704	0.05	0.838798	0.890484	0.05
SLE	ENSG00000184436	THAP7	22	21354061	21356174	21356174	27	0.636216	0.484556	0.05	0.896563	0.890484	0.05
SLE	ENSG00000185651	UBE2L3	22	21921836	21978323	21921836	26	2.53798e-12	0.673057	0.05	5.5763e-10	0.931991	0.05
SLE	ENSG00000100023	PPIL2	22	22006559	22051832	22006559	21	0.337929	0.824506	0.05	0.764828	0.973266	0.05
SLE	ENSG00000211675	IGLC1	22	23238006	23238014	23238006	281	0.151074	0.262031	0.05	0.597306	0.811784	0.05
SLE	ENSG00000211677	IGLC2	22	23243156	23243617	23243156	284	0.354641	0.759483	0.05	0.77732	0.959534	0.05
SLE	ENSG00000211679	IGLC3	22	23248512	23248973	23248512	282	0.462257	0.821405	0.05	0.826035	0.973266	0.05
SLE	ENSG00000159496	RGL4	22	24030323	24041363	24030323	26	0.236829	0.153563	0.05	0.684176	0.730191	0.05
SLE	ENSG00000250479	CHCHD10	22	24108049	24110630	24110630	70	0.881611	0.656398	0.05	0.967468	0.922798	0.05
SLE	ENSG00000099956	SMARCB1	22	24129150	24176689	24129150	6	0.0497397	0.0150838	0.05	0.39245	0.331501	0.05
SLE	ENSG00000240972	MIF	22	24236191	24236612	24236191	215	0.0706528	0.155808	0.05	0.454661	0.731109	0.05
SLE	ENSG00000099977	DDT	22	24315293	24322660	24322660	46	0.676545	0.839832	0.05	0.912742	0.975673	0.05
SLE	ENSG00000100028	SNRPD3	22	24951471	24979717	24951471	40	0.715493	0.539285	0.05	0.923954	0.904219	0.05
SLE	ENSG00000100099	HPS4	22	26847446	26879802	26879802	57	0.182396	0.110635	0.05	0.638281	0.661168	0.05
SLE	ENSG00000244625	CTA-211A9.5	22	27089644	27176170	27089644	8	0.160292	0.838006	0.05	0.617867	0.975395	0.05
SLE	ENSG00000235954	TTC28-AS1	22	28315364	28404569	28315364	101	0.66834	0.399612	0.05	0.91029	0.866197	0.05
SLE	ENSG00000100219	XBP1	22	29190543	29196585	29196585	58	0.289124	0.649118	0.05	0.725973	0.92276	0.05
SLE	ENSG00000226471	CTA-292E10.6	22	29196671	29244547	29196671	32	0.302332	0.300213	0.05	0.738139	0.831568	0.05
SLE	ENSG00000184117	NIPSNAP1	22	29950797	29977326	29977326	37	0.44487	0.224489	0.05	0.820864	0.785393	0.05
SLE	ENSG00000184076	UQCR10	22	30163358	30166402	30163358	39	0.411762	0.198005	0.05	0.803596	0.762713	0.05
SLE	ENSG00000099992	TBC1D10A	22	30687979	30723035	30723035	30	0.0302861	0.0465606	0.05	0.310375	0.509134	0.05
SLE	ENSG00000099995	SF3A1	22	30727977	30749061	30749061	29	0.360522	0.614778	0.05	0.77732	0.916679	0.05
SLE	ENSG00000242114	MTFP1	22	30821518	30825045	30821518	189	0.697303	0.463018	0.05	0.918465	0.890484	0.05
SLE	ENSG00000198832	SELM	22	31500758	31516055	31516055	60	0.713395	0.856129	0.05	0.923564	0.979773	0.05
SLE	ENSG00000100100	PIK3IP1	22	31677579	31688484	31688484	347	0.107307	0.284462	0.05	0.539344	0.821779	0.05
SLE	ENSG00000198089	SFI1	22	31884732	32014476	31884732	62	0.855208	0.790705	0.05	0.958331	0.969534	0.05
SLE	ENSG00000128245	YWHAH	22	32340447	32353590	32340447	124	0.865139	0.924276	0.05	0.960459	0.990502	0.05
SLE	ENSG00000100225	FBXO7	22	32870663	32894818	32870663	51	0.130267	0.322076	0.05	0.573248	0.835889	0.05
SLE	ENSG00000128284	APOL3	22	36536372	36562225	36562225	51	0.127774	0.197487	0.05	0.569508	0.762713	0.05
SLE	ENSG00000128335	APOL2	22	36622256	36636000	36636000	29	0.202207	0.926428	0.05	0.665555	0.990502	0.05
SLE	ENSG00000100345	MYH9	22	36677327	36784063	36784063	140	0.756468	0.865178	0.05	0.933886	0.981397	0.05
SLE	ENSG00000100348	TXN2	22	36863083	36878077	36878077	33	0.966405	0.804932	0.05	0.990227	0.973266	0.05
SLE	ENSG00000100353	EIF3D	22	36906897	36925483	36925483	177	0.529022	0.339818	0.05	0.852757	0.845011	0.05
SLE	ENSG00000128340	RAC2	22	37621301	37640488	37640488	363	0.590681	0.320077	0.05	0.880161	0.835251	0.05
SLE	ENSG00000100055	CYTH4	22	37678068	37711382	37678068	23	0.833902	0.97125	0.05	0.954982	0.996131	0.05
SLE	ENSG00000100060	MFNG	22	37865101	37882439	37882439	23	0.0368698	0.0532935	0.05	0.346824	0.524008	0.05
SLE	ENSG00000100083	GGA1	22	38004481	38029571	38004481	46	0.0633083	0.0225601	0.05	0.435652	0.377334	0.05
SLE	ENSG00000100092	SH3BP1	22	38030661	38052124	38030661	23	0.228468	0.654929	0.05	0.679459	0.92276	0.05
SLE	ENSG00000100097	LGALS1	22	38071615	38075813	38071615	399	0.745389	0.454073	0.05	0.933339	0.890204	0.05
SLE	ENSG00000100129	EIF3L	22	38245335	38285414	38245335	206	0.515825	0.453642	0.05	0.849854	0.890204	0.05
SLE	ENSG00000100201	DDX17	22	38879453	38903665	38903665	141	0.171186	0.607927	0.05	0.634181	0.913971	0.05
SLE	ENSG00000100216	TOMM22	22	39077953	39080818	39077953	53	0.0946871	0.947503	0.05	0.515859	0.994489	0.05
SLE	ENSG00000100221	JOSD1	22	39081548	39097561	39097561	25	0.325433	0.592143	0.05	0.757841	0.91011	0.05
SLE	ENSG00000100242	SUN2	22	39131047	39162338	39162338	153	0.54326	0.558043	0.05	0.862684	0.906853	0.05
SLE	ENSG00000183741	CBX6	22	39257455	39268319	39268319	30	0.592087	0.957471	0.05	0.880161	0.996131	0.05
SLE	ENSG00000244509	APOBEC3C	22	39410088	39416357	39410088	36	0.139517	0.0821153	0.05	0.583724	0.608426	0.05
SLE	ENSG00000239713	APOBEC3G	22	39473010	39483748	39473010	50	0.401081	0.579762	0.05	0.798676	0.909894	0.05
SLE	ENSG00000100307	CBX7	22	39516172	39548655	39548655	116	0.497197	0.280879	0.05	0.838016	0.820962	0.05
SLE	ENSG00000100316	RPL3	22	39708887	39716394	39716394	396	0.572006	0.838726	0.05	0.872764	0.975395	0.05
SLE	ENSG00000128272	ATF4	22	39915700	39918691	39915700	99	0.462021	0.224941	0.05	0.826035	0.785393	0.05
SLE	ENSG00000100354	TNRC6B	22	40440821	40731812	40440821	52	0.622796	0.353082	0.05	0.894323	0.851393	0.05
SLE	ENSG00000100380	ST13	22	41220539	41253026	41253026	45	0.480038	0.650547	0.05	0.829117	0.92276	0.05
SLE	ENSG00000100387	RBX1	22	41347363	41369313	41347363	33	0.673849	0.543758	0.05	0.910302	0.906469	0.05
SLE	ENSG00000100410	PHF5A	22	41855721	41864729	41864729	8	0.187869	0.362331	0.05	0.647853	0.851517	0.05
SLE	ENSG00000100417	PMM1	22	41972898	41985894	41985894	32	0.496425	0.945329	0.05	0.837952	0.994489	0.05
SLE	ENSG00000100418	DESI1	22	41994032	42017100	42017100	23	0.765137	0.765251	0.05	0.93581	0.961959	0.05
SLE	ENSG00000196419	XRCC6	22	42017123	42060044	42017123	44	0.981422	0.966045	0.05	0.992718	0.996131	0.05
SLE	ENSG00000100138	NHP2L1	22	42069934	42086508	42086508	23	0.0422956	0.222491	0.05	0.362614	0.783592	0.05
SLE	ENSG00000167077	MEI1	22	42095503	42195460	42095503	53	0.382753	0.254077	0.05	0.787972	0.804883	0.05
SLE	ENSG00000183172	SMDT1	22	42475695	42480288	42475695	142	0.582872	0.969993	0.05	0.877651	0.996131	0.05
SLE	ENSG00000184983	NDUFA6	22	42481529	42486934	42486934	38	0.469809	0.2249	0.05	0.826035	0.785393	0.05
SLE	ENSG00000189306	RRP7A	22	42905974	42915808	42915808	39	0.0431712	0.101933	0.05	0.367852	0.634709	0.05
SLE	ENSG00000100227	POLDIP3	22	42979727	43010968	43010968	28	0.255762	0.825165	0.05	0.710098	0.973266	0.05
SLE	ENSG00000270022	RNU12	22	43011250	43011913	43011250	154	0.498116	0.313461	0.05	0.838186	0.834089	0.05
SLE	ENSG00000242247	ARFGAP3	22	43192508	43254112	43254112	19	0.518644	0.976941	0.05	0.851076	0.996707	0.05
SLE	ENSG00000100300	TSPO	22	43547520	43559248	43547520	154	0.629567	0.630888	0.05	0.894782	0.916679	0.05
SLE	ENSG00000138964	PARVG	22	44568836	44615413	44568836	88	0.0020849	0.126487	0.05	0.0647793	0.681881	0.05
SLE	ENSG00000093000	NUP50	22	45559722	45583896	45559722	127	0.0960947	0.0461119	0.05	0.515859	0.506572	0.05
SLE	ENSG00000100376	FAM118A	22	45704849	45737836	45704849	549	0.147964	0.296793	0.05	0.593769	0.831042	0.05
SLE	ENSG00000100422	CERK	22	47080308	47134158	47134158	16	0.635653	0.444388	0.05	0.896563	0.884056	0.05
SLE	ENSG00000260708	CTA-29F11.1	22	47157791	47158460	47158460	74	0.0152108	0.438447	0.05	0.226031	0.882994	0.05
SLE	ENSG00000054611	TBC1D22A	22	47158518	47571336	47158518	21	0.0719124	0.0726054	0.05	0.456699	0.589273	0.05
SLE	ENSG00000198355	PIM3	22	50354161	50357728	50354161	198	0.936957	0.785429	0.05	0.982958	0.967613	0.05
SLE	ENSG00000170638	TRABD	22	50624344	50638027	50624344	27	0.131222	0.0558517	0.05	0.574165	0.533305	0.05
SLE	ENSG00000100258	LMF2	22	50941376	50946135	50946135	24	0.929676	0.726955	0.05	0.982958	0.950453	0.05
SLE	ENSG00000025708	TYMP	22	50964181	50968485	50968485	204	0.35531	0.166137	0.05	0.77732	0.735747	0.05
CD	ENSG00000187608	ISG15	1	948803	949920	948803	147	0.969584	0.81047	0.05	0.993709	0.99133	0.05
CD	ENSG00000186827	TNFRSF4	1	1146706	1149512	1149512	163	0.163335	0.643701	0.05	0.603281	0.970709	0.05
CD	ENSG00000078808	SDF4	1	1152288	1167411	1167411	23	6.0564e-05	0.0130564	0.05	0.00437945	0.386231	0.05
CD	ENSG00000175756	AURKAIP1	1	1309110	1310875	1310875	44	0.42859	0.374087	0.05	0.820337	0.886131	0.05
CD	ENSG00000242485	MRPL20	1	1337427	1342693	1342693	7	0.0172885	0.0305003	0.05	0.247827	0.498733	0.05
CD	ENSG00000197530	MIB2	1	1551259	1565990	1551259	26	0.0170694	0.0951686	0.05	0.247454	0.627921	0.05
CD	ENSG00000248333	CDK11B	1	1570640	1590473	1590473	22	0.00651453	0.121148	0.05	0.154732	0.675415	0.05
CD	ENSG00000189339	SLC35E2B	1	1592939	1624167	1624167	6	0.0344512	0.0113051	0.05	0.345396	0.364227	0.05
CD	ENSG00000008128	CDK11A	1	1634169	1655766	1655766	88	0.0839181	0.287726	0.05	0.484412	0.831444	0.05
CD	ENSG00000078369	GNB1	1	1716729	1822495	1822495	27	5.21765e-06	0.404934	0.05	0.000558789	0.894759	0.05
CD	ENSG00000162585	C1orf86	1	2115903	2139172	2139172	67	0.320883	0.310216	0.05	0.747128	0.841203	0.05
CD	ENSG00000157873	TNFRSF14	1	2488136	2496821	2488136	61	0.0658615	0.499216	0.05	0.449696	0.931405	0.05
CD	ENSG00000069424	KCNAB2	1	6051526	6161253	6051526	106	0.535087	0.878883	0.05	0.865619	0.992326	0.05
CD	ENSG00000116251	RPL22	1	6241329	6269449	6269449	445	0.445952	0.215041	0.05	0.828269	0.767221	0.05
CD	ENSG00000215788	TNFRSF25	1	6521211	6526151	6526151	46	0.073713	0.511505	0.05	0.466284	0.935953	0.05
CD	ENSG00000162408	NOL9	1	6581407	6614595	6614595	14	0.609951	0.347816	0.05	0.89806	0.862648	0.05
CD	ENSG00000171735	CAMTA1	1	6845384	7829766	6845384	25	0.672301	0.636289	0.05	0.91682	0.970709	0.05
CD	ENSG00000116288	PARK7	1	8014351	8045565	8014351	85	0.00011281	0.00251318	0.05	0.00692611	0.201808	0.05
CD	ENSG00000142599	RERE	1	8412457	8877702	8877702	34	0.263981	0.487266	0.05	0.711717	0.926146	0.05
CD	ENSG00000074800	ENO1	1	8921061	8939308	8939308	318	0.987179	0.934879	0.05	0.995831	0.996006	0.05
CD	ENSG00000171603	CLSTN1	1	9789173	9884584	9884584	11	0.566594	0.604651	0.05	0.885664	0.968274	0.05
CD	ENSG00000116649	SRM	1	11114646	11120081	11120081	244	0.79869	0.523233	0.05	0.95972	0.93892	0.05
CD	ENSG00000132879	FBXO44	1	11714914	11723384	11714914	70	0.452384	0.745101	0.05	0.833152	0.982816	0.05
CD	ENSG00000177674	AGTRAP	1	11796141	11814859	11796141	35	0.262855	0.10693	0.05	0.711717	0.644966	0.05
CD	ENSG00000028137	TNFRSF1B	1	12227060	12269285	12227060	35	0.542919	0.559603	0.05	0.870705	0.945366	0.05
CD	ENSG00000162496	DHRS3	1	12627939	12677737	12677737	26	0.23918	0.396844	0.05	0.694212	0.892217	0.05
CD	ENSG00000116731	PRDM2	1	14026693	14151574	14026693	69	0.159186	0.454517	0.05	0.597339	0.908475	0.05
CD	ENSG00000065526	SPEN	1	16174359	16266955	16174359	12	0.59753	0.882254	0.05	0.895756	0.993981	0.05
CD	ENSG00000055070	SZRD1	1	16679070	16724640	16679070	13	0.652343	0.769706	0.05	0.911471	0.990045	0.05
CD	ENSG00000157191	NECAP2	1	16767167	16786573	16767167	17	0.396321	0.401753	0.05	0.79816	0.893425	0.05
CD	ENSG00000238142	RP11-108M9.4	1	17215033	17216144	17216144	106	0.138775	0.942574	0.05	0.578588	0.996154	0.05
CD	ENSG00000053371	AKR7A2	1	19630459	19638640	19638640	22	0.886617	0.785616	0.05	0.983546	0.990045	0.05
CD	ENSG00000077549	CAPZB	1	19665267	19812066	19812066	94	0.502794	0.612655	0.05	0.850576	0.969475	0.05
CD	ENSG00000173436	MINOS1	1	19923477	19956314	19923477	101	0.178117	0.0735983	0.05	0.626743	0.603787	0.05
CD	ENSG00000244038	DDOST	1	20978270	20988000	20988000	7	0.0877673	0.0404325	0.05	0.496686	0.520029	0.05
CD	ENSG00000127483	HP1BP3	1	21069154	21113816	21113816	25	0.889113	0.810248	0.05	0.983546	0.99133	0.05
CD	ENSG00000070831	CDC42	1	22379120	22419437	22379120	503	0.04977	0.0150755	0.05	0.410193	0.409267	0.05
CD	ENSG00000125944	HNRNPR	1	23630264	23670829	23670829	12	0.412067	0.294383	0.05	0.809986	0.833391	0.05
CD	ENSG00000204219	TCEA3	1	23707554	23751233	23751233	67	0.615189	0.332219	0.05	0.900102	0.857	0.05
CD	ENSG00000197880	MDS2	1	23907985	23967058	23907985	58	0.823491	0.859812	0.05	0.967319	0.99133	0.05
CD	ENSG00000142676	RPL11	1	24018269	24022915	24018269	339	0.421223	0.198101	0.05	0.814189	0.753062	0.05
CD	ENSG00000057757	PITHD1	1	24104895	24114722	24104895	15	0.0742292	0.0236486	0.05	0.466284	0.45534	0.05
CD	ENSG00000189266	PNRC2	1	24285599	24289952	24285599	59	0.204374	0.893143	0.05	0.653804	0.99552	0.05
CD	ENSG00000188529	SRSF10	1	24291294	24307417	24307417	27	0.041743	0.082784	0.05	0.375658	0.615503	0.05
CD	ENSG00000001461	NIPAL3	1	24745781	24799466	24745781	83	0.102522	0.0654255	0.05	0.526193	0.587222	0.05
CD	ENSG00000117602	RCAN3	1	24829387	24867530	24829387	73	0.242399	0.141885	0.05	0.694948	0.696471	0.05
CD	ENSG00000264443	RP4-594I10.3	1	24878379	24882515	24882515	180	0.139145	0.65979	0.05	0.579	0.970709	0.05
CD	ENSG00000133226	SRRM1	1	24958207	24999758	24958207	108	0.358736	0.520007	0.05	0.777251	0.936934	0.05
CD	ENSG00000020633	RUNX3	1	25226002	25291612	25291612	98	0.0167831	0.0435737	0.05	0.247454	0.532921	0.05
CD	ENSG00000117614	SYF2	1	25549170	25558993	25558993	87	0.0111343	0.00639726	0.05	0.211594	0.283691	0.05
CD	ENSG00000117616	C1orf63	1	25568728	25664407	25664407	187	0.64025	0.630039	0.05	0.906839	0.970709	0.05
CD	ENSG00000183726	TMEM50A	1	25664705	25688739	25664705	97	0.953558	0.852248	0.05	0.992603	0.99133	0.05
CD	ENSG00000157978	LDLRAP1	1	25870071	25895377	25870071	85	0.590587	0.430891	0.05	0.894263	0.905126	0.05
CD	ENSG00000233478	RP1-187B23.1	1	25971035	25985602	25985602	30	0.842332	0.712142	0.05	0.972524	0.975332	0.05
CD	ENSG00000117632	STMN1	1	26210672	26233482	26233482	120	0.5481	0.290137	0.05	0.873099	0.833298	0.05
CD	ENSG00000142669	SH3BGRL3	1	26605667	26607818	26605667	416	0.0405456	0.812416	0.05	0.370926	0.99133	0.05
CD	ENSG00000158062	UBXN11	1	26608008	26644854	26644854	34	0.697968	0.743593	0.05	0.923821	0.982816	0.05
CD	ENSG00000169442	CD52	1	26644448	26647014	26644448	396	0.55537	0.312283	0.05	0.878801	0.841462	0.05
CD	ENSG00000198830	HMGN2	1	26798941	26802463	26798941	110	0.692033	0.477748	0.05	0.92349	0.922205	0.05
CD	ENSG00000117676	RPS6KA1	1	26856252	26901521	26856252	35	0.116895	0.281449	0.05	0.547863	0.823592	0.05
CD	ENSG00000186501	TMEM222	1	27648651	27662891	27648651	31	0.583294	0.41689	0.05	0.89068	0.89777	0.05
CD	ENSG00000142765	SYTL1	1	27668513	27680421	27668513	38	0.405588	0.20249	0.05	0.807627	0.757359	0.05
CD	ENSG00000158195	WASF2	1	27730730	27816669	27816669	30	0.600157	0.659599	0.05	0.895756	0.970709	0.05
CD	ENSG00000126709	IFI6	1	27992572	27998729	27998729	155	0.279166	0.554358	0.05	0.723252	0.945366	0.05
CD	ENSG00000009780	FAM76A	1	28052490	28089633	28052490	27	0.864426	0.835741	0.05	0.97838	0.99133	0.05
CD	ENSG00000130775	THEMIS2	1	28199055	28213196	28199055	22	0.472968	0.857488	0.05	0.839627	0.99133	0.05
CD	ENSG00000117748	RPA2	1	28218035	28241257	28241257	76	0.141859	0.114353	0.05	0.584726	0.66093	0.05
CD	ENSG00000130770	ATPIF1	1	28562620	28573417	28562620	37	0.0372166	0.300339	0.05	0.353556	0.835301	0.05
CD	ENSG00000204138	PHACTR4	1	28696114	28826881	28696114	29	0.456913	0.725868	0.05	0.83434	0.978043	0.05
CD	ENSG00000242125	SNHG3	1	28833878	28834083	28833878	227	0.439872	0.793134	0.05	0.825288	0.99133	0.05
CD	ENSG00000180098	TRNAU1AP	1	28879597	28905049	28879597	12	0.658273	0.528121	0.05	0.913682	0.93892	0.05
CD	ENSG00000198492	YTHDF2	1	29063133	29096287	29063133	23	0.46826	0.263438	0.05	0.838224	0.80156	0.05
CD	ENSG00000159023	EPB41	1	29213603	29445939	29213603	28	0.190004	0.0804405	0.05	0.639194	0.61225	0.05
CD	ENSG00000162511	LAPTM5	1	31205316	31230667	31230667	527	0.640426	0.813019	0.05	0.906839	0.99133	0.05
CD	ENSG00000134644	PUM1	1	31404353	31538838	31538838	122	0.249132	0.265054	0.05	0.70678	0.802041	0.05
CD	ENSG00000121766	ZCCHC17	1	31769842	31837783	31769842	51	0.587832	0.458438	0.05	0.893659	0.911833	0.05
CD	ENSG00000162517	PEF1	1	32095463	32110497	32110497	17	0.0217016	0.00637842	0.05	0.27918	0.283691	0.05
CD	ENSG00000184007	PTP4A2	1	32372022	32410457	32410457	272	0.12365	0.0765849	0.05	0.560844	0.608742	0.05
CD	ENSG00000182866	LCK	1	32716840	32751766	32716840	79	0.31063	0.418874	0.05	0.742575	0.89777	0.05
CD	ENSG00000175130	MARCKSL1	1	32799433	32801980	32801980	70	0.374352	0.206738	0.05	0.785391	0.760199	0.05
CD	ENSG00000162520	SYNC	1	33160466	33169197	33169197	64	0.768152	0.514189	0.05	0.950829	0.935953	0.05
CD	ENSG00000134684	YARS	1	33240840	33283754	33283754	17	0.383528	0.2532	0.05	0.791006	0.792225	0.05
CD	ENSG00000163866	SMIM12	1	35178338	35325417	35325417	13	0.92443	0.852639	0.05	0.988205	0.99133	0.05
CD	ENSG00000243749	ZMYM6NB	1	35447136	35450954	35450954	80	0.0254768	0.473228	0.05	0.297138	0.921256	0.05
CD	ENSG00000116560	SFPQ	1	35641979	35658749	35658749	117	0.790004	0.500552	0.05	0.957006	0.931842	0.05
CD	ENSG00000126070	AGO3	1	36396319	36538101	36396319	7	0.129237	0.993257	0.05	0.565935	0.997857	0.05
CD	ENSG00000163875	MEAF6	1	37958176	37980375	37980375	111	0.189263	0.428348	0.05	0.639194	0.905094	0.05
CD	ENSG00000197982	C1orf122	1	38272651	38275126	38272651	21	0.656836	0.368939	0.05	0.913395	0.879508	0.05
CD	ENSG00000183431	SF3A3	1	38422647	38456593	38456593	49	0.678776	0.489184	0.05	0.919158	0.927625	0.05
CD	ENSG00000214114	MYCBP	1	39328636	39339738	39339738	45	0.559684	0.333773	0.05	0.881516	0.857485	0.05
CD	ENSG00000174574	AKIRIN1	1	39456895	39471731	39456895	78	0.83691	0.722007	0.05	0.970529	0.97595	0.05
CD	ENSG00000168653	NDUFS5	1	39491990	39500308	39491990	127	0.417571	0.665605	0.05	0.8113	0.970709	0.05
CD	ENSG00000127603	MACF1	1	39546988	39952849	39546988	35	0.0159104	0.430898	0.05	0.247454	0.905126	0.05
CD	ENSG00000090621	PABPC4	1	40026488	40042462	40042462	78	0.0189463	0.924805	0.05	0.25688	0.996006	0.05
CD	ENSG00000084072	PPIE	1	40157854	40229586	40157854	24	0.632093	0.347201	0.05	0.906789	0.862135	0.05
CD	ENSG00000131236	CAP1	1	40505905	40538321	40505905	164	0.404173	0.464377	0.05	0.806091	0.914146	0.05
CD	ENSG00000131238	PPT1	1	40538379	40563375	40563375	39	0.573771	0.576277	0.05	0.886539	0.954789	0.05
CD	ENSG00000084070	SMAP2	1	40810522	40888998	40810522	31	0.200097	0.43779	0.05	0.649518	0.90598	0.05
CD	ENSG00000127125	PPCS	1	42921939	42926086	42921939	9	0.103748	0.461465	0.05	0.528286	0.914021	0.05
CD	ENSG00000065978	YBX1	1	43148098	43168020	43148098	121	0.417867	0.419697	0.05	0.8113	0.89777	0.05
CD	ENSG00000177868	CCDC23	1	43272723	43282954	43282954	24	0.0600353	0.952083	0.05	0.437036	0.996944	0.05
CD	ENSG00000117395	EBNA1BP2	1	43629846	43736607	43736607	28	0.0845074	0.782373	0.05	0.485333	0.990045	0.05
CD	ENSG00000117410	ATP6V0B	1	44440159	44443967	44440159	31	0.200864	0.189233	0.05	0.650361	0.746244	0.05
CD	ENSG00000178028	DMAP1	1	44679127	44686353	44679127	24	0.737972	0.448911	0.05	0.940498	0.906962	0.05
CD	ENSG00000198520	C1orf228	1	45140385	45191263	45140385	72	0.421985	0.195416	0.05	0.814189	0.75266	0.05
CD	ENSG00000142937	RPS8	1	45240923	45244451	45240923	345	0.522186	0.814245	0.05	0.8565	0.99133	0.05
CD	ENSG00000117450	PRDX1	1	45976740	45988719	45988719	29	0.178869	0.0706276	0.05	0.627937	0.598828	0.05
CD	ENSG00000132780	NASP	1	46049518	46084566	46049518	12	0.258824	0.845979	0.05	0.711717	0.99133	0.05
CD	ENSG00000159592	GPBP1L1	1	46092976	46152818	46152818	23	0.0390222	0.295298	0.05	0.361884	0.833391	0.05
CD	ENSG00000173660	UQCRH	1	46769303	46782448	46769303	54	0.660585	0.60773	0.05	0.913894	0.969475	0.05
CD	ENSG00000123472	ATPAF1	1	47098409	47139539	47139539	19	0.0248975	0.0195923	0.05	0.29568	0.438614	0.05
CD	ENSG00000159658	EFCAB14	1	47140831	47184824	47184824	56	0.264431	0.85083	0.05	0.711717	0.99133	0.05
CD	ENSG00000162368	CMPK1	1	47799469	47844511	47799469	398	0.814408	0.750795	0.05	0.966126	0.983173	0.05
CD	ENSG00000123091	RNF11	1	51701943	51739127	51701943	15	0.945721	0.760834	0.05	0.990103	0.989799	0.05
CD	ENSG00000085832	EPS15	1	51819935	51985000	51985000	17	0.0598451	0.0665933	0.05	0.437036	0.590448	0.05
CD	ENSG00000198841	KTI12	1	52497775	52499062	52499062	18	0.411411	0.267188	0.05	0.809597	0.804675	0.05
CD	ENSG00000134717	BTF3L4	1	52521844	52556388	52521844	10	0.908982	0.71499	0.05	0.985286	0.975913	0.05
CD	ENSG00000134748	PRPF38A	1	52870236	52886511	52870236	15	0.90691	0.728972	0.05	0.985286	0.979387	0.05
CD	ENSG00000134744	ZCCHC11	1	52873954	53019159	53019159	26	0.904842	0.799956	0.05	0.984405	0.99133	0.05
CD	ENSG00000182183	FAM159A	1	53099016	53135355	53099016	17	0.176979	0.263338	0.05	0.623931	0.80156	0.05
CD	ENSG00000121310	ECHDC2	1	53361656	53392884	53392884	27	0.780028	0.677728	0.05	0.953532	0.970709	0.05
CD	ENSG00000162384	C1orf123	1	53679870	53686289	53686289	9	0.826033	0.628493	0.05	0.96796	0.970709	0.05
CD	ENSG00000116209	TMEM59	1	54497347	54519177	54519177	25	0.815696	0.741637	0.05	0.967115	0.982816	0.05
CD	ENSG00000116221	MRPL37	1	54649714	54691104	54649714	45	0.626998	0.408706	0.05	0.904287	0.894879	0.05
CD	ENSG00000157216	SSBP3	1	54691138	54879152	54879152	109	0.263462	0.788293	0.05	0.711717	0.990045	0.05
CD	ENSG00000177606	JUN	1	59246465	59249785	59249785	555	0.368901	0.200346	0.05	0.782531	0.753673	0.05
CD	ENSG00000162604	TM2D1	1	62146718	62191095	62191095	59	0.807298	0.558907	0.05	0.96272	0.945366	0.05
CD	ENSG00000132849	INADL	1	62208149	62629592	62208149	61	0.273006	0.966643	0.05	0.720151	0.996944	0.05
CD	ENSG00000142856	ITGB3BP	1	63906441	63994857	63994857	23	0.063149	0.0197305	0.05	0.445684	0.438614	0.05
CD	ENSG00000162434	JAK1	1	65298916	65432187	65432187	73	0.522923	0.720455	0.05	0.856793	0.97595	0.05
CD	ENSG00000213625	LEPROT	1	65893465	65901690	65893465	38	0.31513	0.239587	0.05	0.744185	0.781816	0.05
CD	ENSG00000184588	PDE4B	1	66258197	66840259	66258197	77	0.238375	0.183128	0.05	0.694212	0.742877	0.05
CD	ENSG00000142864	SERBP1	1	67873493	67896098	67896098	37	0.000762216	0.095919	0.05	0.0344479	0.628019	0.05
CD	ENSG00000132485	ZRANB2	1	71528974	71546980	71546980	25	0.0745936	0.275509	0.05	0.466284	0.814996	0.05
CD	ENSG00000162623	TYW3	1	75199093	75232362	75199093	27	0.429409	0.743858	0.05	0.820337	0.982816	0.05
CD	ENSG00000117054	ACADM	1	76190036	76251878	76190036	51	0.491309	0.868411	0.05	0.84742	0.99133	0.05
CD	ENSG00000137955	RABGGTB	1	76252384	76260764	76252384	23	0.886421	0.943207	0.05	0.983546	0.996154	0.05
CD	ENSG00000154027	AK5	1	77747736	78025651	77747736	93	0.841213	0.912785	0.05	0.972401	0.995658	0.05
CD	ENSG00000162613	FUBP1	1	78409740	78444794	78444794	31	0.000618511	0.601683	0.05	0.0304945	0.966913	0.05
CD	ENSG00000273338	RP11-386I14.4	1	78470030	78470238	78470238	113	0.273064	0.135737	0.05	0.720151	0.689834	0.05
CD	ENSG00000142875	PRKACB	1	84543745	84704181	84543745	10	0.928595	0.933014	0.05	0.988812	0.996006	0.05
CD	ENSG00000117133	RPF1	1	84944942	84963473	84944942	122	0.614049	0.397452	0.05	0.899646	0.892217	0.05
CD	ENSG00000174021	GNG5	1	84964008	84972248	84972248	46	0.352372	0.721248	0.05	0.774034	0.97595	0.05
CD	ENSG00000142867	BCL10	1	85731931	85742773	85742773	21	0.715839	0.433398	0.05	0.929506	0.905126	0.05
CD	ENSG00000117174	ZNHIT6	1	86115106	86174116	86174116	26	0.500717	0.425177	0.05	0.849287	0.902523	0.05
CD	ENSG00000122417	ODF2L	1	86814344	86862023	86862023	42	0.889784	0.928718	0.05	0.983546	0.996006	0.05
CD	ENSG00000097033	SH3GLB1	1	87170259	87213867	87170259	9	0.733211	0.795674	0.05	0.938641	0.99133	0.05
CD	ENSG00000137947	GTF2B	1	89318615	89357627	89357627	53	0.0995858	0.190081	0.05	0.518604	0.746244	0.05
CD	ENSG00000117228	GBP1	1	89518002	89531043	89531043	106	0.173811	0.166974	0.05	0.618318	0.725145	0.05
CD	ENSG00000162645	GBP2	1	89571815	89591797	89591797	13	0.648138	0.366735	0.05	0.911033	0.877193	0.05
CD	ENSG00000162654	GBP4	1	89646831	89664615	89664615	41	0.751072	0.480091	0.05	0.945089	0.922205	0.05
CD	ENSG00000154451	GBP5	1	89724638	89738544	89738544	65	0.922036	0.979255	0.05	0.987918	0.996944	0.05
CD	ENSG00000162664	ZNF326	1	90460671	90501090	90460671	25	0.519112	0.33737	0.05	0.8565	0.858915	0.05
CD	ENSG00000122482	ZNF644	1	91380859	91487829	91487829	17	0.701532	0.575512	0.05	0.923821	0.954691	0.05
CD	ENSG00000122406	RPL5	1	93297582	93307481	93297582	268	0.365617	0.163391	0.05	0.779169	0.719453	0.05
CD	ENSG00000143033	MTF2	1	93544792	93604638	93544792	21	0.0569847	0.410668	0.05	0.431314	0.895254	0.05
CD	ENSG00000223745	RP4-717I23.3	1	93727743	93811444	93811444	32	0.0797777	0.706236	0.05	0.478248	0.973248	0.05
CD	ENSG00000117505	DR1	1	93811583	93835055	93811583	8	0.00615146	0.22859	0.05	0.149379	0.776117	0.05
CD	ENSG00000067334	DNTTIP2	1	94333373	94345474	94345474	138	0.0165957	0.00444201	0.05	0.247454	0.240905	0.05
CD	ENSG00000122481	RWDD3	1	95699711	95712781	95699711	50	0.352143	0.52287	0.05	0.774034	0.93892	0.05
CD	ENSG00000117620	SLC35A3	1	100435421	100492535	100435421	28	0.0296627	0.803258	0.05	0.322817	0.99133	0.05
CD	ENSG00000156875	HIAT1	1	100503653	100548933	100503653	10	0.0273128	0.0102899	0.05	0.309672	0.341668	0.05
CD	ENSG00000122435	TRMT13	1	100598706	100616053	100598706	26	0.0910063	0.955646	0.05	0.501923	0.996944	0.05
CD	ENSG00000137996	RTCA	1	100731763	100758325	100731763	38	0.675267	0.408422	0.05	0.917845	0.894879	0.05
CD	ENSG00000079335	CDC14A	1	100817290	100985833	100817290	46	0.224063	0.408112	0.05	0.680865	0.894879	0.05
CD	ENSG00000162695	SLC30A7	1	101361632	101447309	101361632	82	0.111085	0.983272	0.05	0.539823	0.996944	0.05
CD	ENSG00000170989	S1PR1	1	101702444	101707074	101702444	25	0.303337	0.127916	0.05	0.742575	0.688354	0.05
CD	ENSG00000134186	PRPF38B	1	109234945	109244425	109234945	63	0.198579	0.136593	0.05	0.64747	0.690525	0.05
CD	ENSG00000215717	TMEM167B	1	109633481	109639556	109633481	27	0.181725	0.194692	0.05	0.631215	0.75266	0.05
CD	ENSG00000031698	SARS	1	109756540	109780791	109756540	20	0.232899	0.102703	0.05	0.689036	0.640771	0.05
CD	ENSG00000143106	PSMA5	1	109941653	109969062	109969062	39	0.277345	0.144553	0.05	0.722562	0.702001	0.05
CD	ENSG00000065135	GNAI3	1	110091233	110136975	110091233	101	0.235718	0.17009	0.05	0.691711	0.730225	0.05
CD	ENSG00000134248	LAMTOR5	1	110943871	110950146	110950146	29	0.0780903	0.060037	0.05	0.471439	0.572905	0.05
CD	ENSG00000143119	CD53	1	111415775	111442550	111415775	176	0.422344	0.527917	0.05	0.814189	0.93892	0.05
CD	ENSG00000156171	DRAM2	1	111659955	111682838	111682838	62	0.01568	0.0557605	0.05	0.247454	0.566457	0.05
CD	ENSG00000162777	DENND2D	1	111729796	111747157	111747157	156	0.705819	0.652605	0.05	0.923821	0.970709	0.05
CD	ENSG00000143110	C1orf162	1	112016414	112021134	112016414	222	0.817898	0.555002	0.05	0.967206	0.945366	0.05
CD	ENSG00000116473	RAP1A	1	112084840	112259313	112084840	66	0.217748	0.128235	0.05	0.671447	0.688354	0.05
CD	ENSG00000116489	CAPZA1	1	113162419	113214241	113162419	150	0.486203	0.235737	0.05	0.84496	0.781816	0.05
CD	ENSG00000155366	RHOC	1	113243728	113250056	113250056	54	6.849e-05	0.00221804	0.05	0.00484492	0.201808	0.05
CD	ENSG00000134242	PTPN22	1	114356433	114414381	114414381	17	0.0455665	0.138744	0.05	0.393298	0.695613	0.05
CD	ENSG00000235527	RP5-1073O3.7	1	114466622	114471813	114471813	233	0.916271	0.753042	0.05	0.987054	0.985172	0.05
CD	ENSG00000116752	BCAS2	1	115110178	115124260	115124260	149	0.960789	0.787778	0.05	0.993709	0.990045	0.05
CD	ENSG00000009307	CSDE1	1	115259534	115301297	115301297	111	0.149953	0.0585278	0.05	0.591191	0.57192	0.05
CD	ENSG00000163399	ATP1A1	1	116915290	116952883	116915290	67	0.372458	0.493103	0.05	0.784885	0.928786	0.05
CD	ENSG00000116824	CD2	1	117297007	117311850	117297007	209	0.977567	0.901484	0.05	0.995261	0.995658	0.05
CD	ENSG00000198162	MAN1A2	1	117910071	118071494	117910071	55	0.472221	0.39982	0.05	0.839627	0.893425	0.05
CD	ENSG00000023902	PLEKHO1	1	150121373	150136916	150121373	36	0.313283	0.222799	0.05	0.743561	0.772597	0.05
CD	ENSG00000143401	ANP32E	1	150190717	150208504	150208504	55	0.544566	0.881706	0.05	0.871084	0.993981	0.05
CD	ENSG00000117362	APH1A	1	150237804	150241980	150241980	21	0.164512	0.316721	0.05	0.605375	0.847156	0.05
CD	ENSG00000163125	RPRD2	1	150335567	150449042	150335567	17	0.303407	0.264805	0.05	0.742575	0.802041	0.05
CD	ENSG00000143384	MCL1	1	150547032	150552066	150552066	95	0.475088	0.771674	0.05	0.839842	0.990045	0.05
CD	ENSG00000143420	ENSA	1	150573327	150602088	150602088	18	0.414921	0.268464	0.05	0.810184	0.806631	0.05
CD	ENSG00000163131	CTSS	1	150702672	150738433	150738433	33	0.238574	0.242822	0.05	0.694212	0.785695	0.05
CD	ENSG00000143418	CERS2	1	150936328	150947479	150947479	21	0.385917	0.443435	0.05	0.791788	0.906962	0.05
CD	ENSG00000143443	C1orf56	1	151020216	151023446	151020216	309	0.20014	0.194814	0.05	0.649518	0.75266	0.05
CD	ENSG00000197622	CDC42SE1	1	151023897	151042801	151042801	311	0.310038	0.433978	0.05	0.742575	0.905126	0.05
CD	ENSG00000143458	GABPB2	1	151043054	151098018	151043054	15	0.0689497	0.0360494	0.05	0.455096	0.513407	0.05
CD	ENSG00000163156	SCNM1	1	151138498	151142773	151138498	7	0.00878513	0.00419844	0.05	0.186001	0.231555	0.05
CD	ENSG00000143393	PI4KB	1	151264657	151300191	151300191	16	0.320566	0.199402	0.05	0.747128	0.753582	0.05
CD	ENSG00000159445	THEM4	1	151846060	151882284	151882284	65	0.354869	0.395863	0.05	0.775516	0.891545	0.05
CD	ENSG00000197747	S100A10	1	151955391	151966866	151966866	215	0.270674	0.227226	0.05	0.718413	0.776117	0.05
CD	ENSG00000163191	S100A11	1	152004982	152020383	152020383	351	0.728901	0.765476	0.05	0.936377	0.990045	0.05
CD	ENSG00000163220	S100A9	1	153330330	153333503	153330330	449	0.40425	0.345377	0.05	0.806091	0.860989	0.05
CD	ENSG00000143546	S100A8	1	153362508	153363664	153363664	368	0.281997	0.123187	0.05	0.72522	0.680466	0.05
CD	ENSG00000197956	S100A6	1	153507075	153508720	153508720	166	0.262708	0.191196	0.05	0.711717	0.746244	0.05
CD	ENSG00000196154	S100A4	1	153516089	153522612	153522612	414	0.0682191	0.0424159	0.05	0.453957	0.529706	0.05
CD	ENSG00000143553	SNAPIN	1	153631130	153634306	153631130	21	0.217505	0.104688	0.05	0.671447	0.643001	0.05
CD	ENSG00000143543	JTB	1	153946840	153950164	153950164	73	0.751621	0.464108	0.05	0.945089	0.914146	0.05
CD	ENSG00000177954	RPS27	1	153963235	153964626	153963235	331	0.671595	0.386199	0.05	0.91682	0.891136	0.05
CD	ENSG00000143549	TPM3	1	154127784	154167124	154167124	69	0.00527118	0.014539	0.05	0.137219	0.40661	0.05
CD	ENSG00000143612	C1orf43	1	154179182	154193104	154193104	15	0.0826192	0.519463	0.05	0.482874	0.936934	0.05
CD	ENSG00000143575	HAX1	1	154244987	154248351	154244987	42	0.373345	0.193605	0.05	0.785099	0.750882	0.05
CD	ENSG00000160712	IL6R	1	154377669	154441926	154377669	41	0.058052	0.453568	0.05	0.43326	0.908239	0.05
CD	ENSG00000160710	ADAR	1	154554538	154600475	154600475	116	0.0526952	0.0403408	0.05	0.419243	0.520029	0.05
CD	ENSG00000163344	PMVK	1	154897210	154909467	154909467	46	0.0384106	0.030981	0.05	0.360196	0.504061	0.05
CD	ENSG00000163346	PBXIP1	1	154916552	154928599	154928599	137	0.636432	0.650779	0.05	0.906839	0.970709	0.05
CD	ENSG00000179085	DPM3	1	155112367	155113071	155113071	15	4.03477e-05	1.19717e-05	0.05	0.0029839	0.00432842	0.05
CD	ENSG00000163463	KRTCAP2	1	155141884	155145872	155145872	98	0.0110183	0.00385507	0.05	0.210903	0.220077	0.05
CD	ENSG00000116521	SCAMP3	1	155225770	155232221	155232221	60	1.81143e-07	0.646616	0.05	3.27467e-05	0.970709	0.05
CD	ENSG00000132676	DAP3	1	155657751	155708801	155657751	21	2.18264e-05	0.183727	0.05	0.00182111	0.742957	0.05
CD	ENSG00000163479	SSR2	1	155978839	155990750	155990750	75	0.00152392	0.00142452	0.05	0.06122	0.159777	0.05
CD	ENSG00000160783	PMF1	1	156182784	156209833	156182784	49	0.259564	0.679373	0.05	0.711717	0.971194	0.05
CD	ENSG00000163468	CCT3	1	156278759	156337664	156337664	29	0.509478	0.620596	0.05	0.852927	0.970709	0.05
CD	ENSG00000163564	PYHIN1	1	158900586	158946844	158900586	76	0.670861	0.386139	0.05	0.91682	0.891136	0.05
CD	ENSG00000163565	IFI16	1	158969758	159024945	158969758	50	0.054755	0.46203	0.05	0.426888	0.914021	0.05
CD	ENSG00000158710	TAGLN2	1	159887897	159895522	159895522	288	0.82821	0.668421	0.05	0.968726	0.970709	0.05
CD	ENSG00000162729	IGSF8	1	160061130	160068733	160068733	23	0.424252	0.73903	0.05	0.816391	0.982816	0.05
CD	ENSG00000122218	COPA	1	160259063	160313061	160313061	21	0.514292	0.262322	0.05	0.856452	0.8015	0.05
CD	ENSG00000066294	CD84	1	160510885	160549306	160549306	135	0.673483	0.847907	0.05	0.91682	0.99133	0.05
CD	ENSG00000117091	CD48	1	160648536	160681641	160681641	355	0.260635	0.117729	0.05	0.711717	0.67091	0.05
CD	ENSG00000122224	LY9	1	160765864	160798051	160765864	50	0.00380393	0.0469052	0.05	0.113432	0.536272	0.05
CD	ENSG00000215845	TSTD1	1	161007421	161008780	161008780	88	0.289746	0.124353	0.05	0.729281	0.680466	0.05
CD	ENSG00000143256	PFDN2	1	161070346	161087875	161087875	88	0.88755	0.790204	0.05	0.983546	0.99133	0.05
CD	ENSG00000158850	B4GALT3	1	161141100	161146638	161146638	24	0.99073	0.894255	0.05	0.997474	0.99552	0.05
CD	ENSG00000158864	NDUFS2	1	161166894	161184185	161166894	48	0.755635	0.461185	0.05	0.948537	0.914021	0.05
CD	ENSG00000143252	SDHC	1	161284047	161332984	161284047	46	0.602868	0.930713	0.05	0.895768	0.996006	0.05
CD	ENSG00000118217	ATF6	1	161736084	161933860	161736084	23	0.637568	0.353685	0.05	0.906839	0.865186	0.05
CD	ENSG00000143198	MGST3	1	165600098	165631033	165600098	174	0.747919	0.824247	0.05	0.944056	0.99133	0.05
CD	ENSG00000143149	ALDH9A1	1	165631453	165668100	165668100	107	0.978745	0.863198	0.05	0.995261	0.99133	0.05
CD	ENSG00000143183	TMCO1	1	165696032	165796767	165796767	92	0.0349262	0.0117502	0.05	0.345396	0.371216	0.05
CD	ENSG00000198821	CD247	1	167399877	167487847	167487847	209	0.019627	0.159937	0.05	0.264711	0.714817	0.05
CD	ENSG00000198771	RCSD1	1	167599330	167675486	167599330	85	0.261481	0.662289	0.05	0.711717	0.970709	0.05
CD	ENSG00000143155	TIPRL	1	168148171	168169950	168148171	7	0.580937	0.87023	0.05	0.889819	0.99133	0.05
CD	ENSG00000188404	SELL	1	169659808	169680839	169680839	402	0.736789	0.512117	0.05	0.940175	0.935953	0.05
CD	ENSG00000117523	PRRC2C	1	171454651	171562650	171454651	44	0.768202	0.515782	0.05	0.950829	0.936355	0.05
CD	ENSG00000135845	PIGC	1	172339329	172413230	172413230	25	0.818885	0.621353	0.05	0.967206	0.970709	0.05
CD	ENSG00000117592	PRDX6	1	173446405	173457946	173446405	116	0.367836	0.496719	0.05	0.78145	0.929381	0.05
CD	ENSG00000076321	KLHL20	1	173684080	173755840	173684080	30	0.0663507	0.721749	0.05	0.450264	0.97595	0.05
CD	ENSG00000234741	GAS5	1	173833080	173838020	173838020	263	0.893545	0.985186	0.05	0.98429	0.996944	0.05
CD	ENSG00000135870	RC3H1	1	173900352	173991435	173991435	15	0.0977425	0.107032	0.05	0.515209	0.644966	0.05
CD	ENSG00000116161	CACYBP	1	174968300	174980808	174968300	28	0.2623	0.142383	0.05	0.711717	0.697761	0.05
CD	ENSG00000235750	KIAA0040	1	175126123	175162135	175162135	16	0.290116	0.906325	0.05	0.729281	0.995658	0.05
CD	ENSG00000169905	TOR1AIP2	1	179809102	179846938	179846938	43	0.290778	0.146072	0.05	0.730086	0.702147	0.05
CD	ENSG00000135821	GLUL	1	182350839	182361341	182361341	114	0.539732	0.620566	0.05	0.869019	0.970709	0.05
CD	ENSG00000135829	DHX9	1	182808504	182856886	182808504	19	0.202981	0.460101	0.05	0.651313	0.914021	0.05
CD	ENSG00000162704	ARPC5	1	183592401	183604892	183604892	144	0.672767	0.382689	0.05	0.91682	0.891136	0.05
CD	ENSG00000198860	TSEN15	1	184020811	184043346	184020811	10	0.688982	0.970335	0.05	0.921504	0.996944	0.05
CD	ENSG00000047410	TPR	1	186280784	186344825	186344825	41	0.384032	0.188633	0.05	0.791413	0.746244	0.05
CD	ENSG00000090104	RGS1	1	192544857	192549161	192544857	230	0.254218	0.540072	0.05	0.709922	0.94079	0.05
CD	ENSG00000116741	RGS2	1	192778169	192781403	192778169	74	0.904313	0.927738	0.05	0.984405	0.996006	0.05
CD	ENSG00000081237	PTPRC	1	198607801	198726545	198607801	128	0.972535	0.81735	0.05	0.994229	0.99133	0.05
CD	ENSG00000162702	ZNF281	1	200374068	200379184	200379184	24	0.00386609	0.417541	0.05	0.113432	0.89777	0.05
CD	ENSG00000159176	CSRP1	1	201452658	201478584	201478584	36	0.895113	0.877998	0.05	0.984405	0.992326	0.05
CD	ENSG00000198700	IPO9	1	201804082	201853422	201804082	7	0.120147	0.0584121	0.05	0.555341	0.57192	0.05
CD	ENSG00000134375	TIMM17A	1	201924619	201939789	201924619	35	0.561876	0.994227	0.05	0.883258	0.998111	0.05
CD	ENSG00000143851	PTPN7	1	202116141	202130716	202130716	44	0.699618	0.655469	0.05	0.923821	0.970709	0.05
CD	ENSG00000117139	KDM5B	1	202696526	202778598	202778598	33	0.128993	0.90348	0.05	0.565935	0.995658	0.05
CD	ENSG00000159346	ADIPOR1	1	202909951	202927700	202927700	51	0.757659	0.686928	0.05	0.948748	0.973248	0.05
CD	ENSG00000159388	BTG2	1	203274619	203278730	203274619	326	0.417679	0.449861	0.05	0.8113	0.906962	0.05
CD	ENSG00000182004	SNRPE	1	203830731	203839678	203830731	129	0.370658	0.214257	0.05	0.784225	0.766988	0.05
CD	ENSG00000198625	MDM4	1	204485511	204542871	204485511	228	0.161973	0.0927839	0.05	0.600982	0.625827	0.05
CD	ENSG00000158711	ELK4	1	205577071	205601090	205601090	93	0.455419	0.865019	0.05	0.83434	0.99133	0.05
CD	ENSG00000069275	NUCKS1	1	205681947	205719404	205719404	82	0.0107478	0.240503	0.05	0.207342	0.781816	0.05
CD	ENSG00000117280	RAB7L1	1	205737114	205744588	205744588	25	0.0121702	0.146738	0.05	0.222978	0.702147	0.05
CD	ENSG00000143486	EIF2D	1	206744620	206785904	206785904	6	0.148655	0.18623	0.05	0.591049	0.746244	0.05
CD	ENSG00000162894	FAIM3	1	207077731	207096592	207096592	61	0.167989	0.939732	0.05	0.610767	0.996154	0.05
CD	ENSG00000196352	CD55	1	207494853	207534311	207494853	81	0.844687	0.99785	0.05	0.973279	0.998932	0.05
CD	ENSG00000117335	CD46	1	207925402	207968858	207925402	37	0.461292	0.390025	0.05	0.836868	0.891136	0.05
CD	ENSG00000009790	TRAF3IP3	1	209929377	209955660	209929377	111	0.837872	0.763173	0.05	0.970607	0.990045	0.05
CD	ENSG00000082512	TRAF5	1	211499957	211548288	211499957	22	0.625342	0.348348	0.05	0.90358	0.863035	0.05
CD	ENSG00000066027	PPP2R5A	1	212458879	212535200	212458879	35	0.0272767	0.01462	0.05	0.309672	0.40661	0.05
CD	ENSG00000117691	NENF	1	212606229	212619714	212606229	36	0.51416	0.265211	0.05	0.856452	0.802041	0.05
CD	ENSG00000117697	NSL1	1	212899495	212965124	212965124	21	0.02783	0.373535	0.05	0.311544	0.886131	0.05
CD	ENSG00000067704	IARS2	1	220267444	220321380	220267444	36	0.496164	0.35665	0.05	0.849155	0.867796	0.05
CD	ENSG00000162819	BROX	1	222886080	222908538	222886080	68	0.620217	0.517926	0.05	0.902847	0.936724	0.05
CD	ENSG00000162909	CAPN2	1	223889295	223963720	223889295	27	0.803434	0.796723	0.05	0.96182	0.99133	0.05
CD	ENSG00000143753	DEGS1	1	224363458	224381143	224363458	41	0.260947	0.206307	0.05	0.711717	0.760199	0.05
CD	ENSG00000143771	CNIH4	1	224544552	224567161	224544552	50	0.0590329	0.0703376	0.05	0.434983	0.598828	0.05
CD	ENSG00000143815	LBR	1	225589204	225616627	225616627	73	0.601202	0.334827	0.05	0.895756	0.858025	0.05
CD	ENSG00000143742	SRP9	1	225965531	225978168	225965531	173	0.331156	0.323101	0.05	0.753639	0.85279	0.05
CD	ENSG00000196187	TMEM63A	1	226033261	226070069	226070069	18	0.136907	0.0759599	0.05	0.574834	0.608742	0.05
CD	ENSG00000143811	PYCR2	1	226107578	226111978	226111978	70	0.19589	0.776727	0.05	0.644517	0.990045	0.05
CD	ENSG00000163041	H3F3A	1	226249578	226259702	226249578	386	0.151854	0.0997544	0.05	0.591191	0.638906	0.05
CD	ENSG00000143799	PARP1	1	226548392	226595780	226595780	13	0.351169	0.444651	0.05	0.774034	0.906962	0.05
CD	ENSG00000143772	ITPKB	1	226819391	226927024	226927024	86	0.567593	0.294543	0.05	0.885778	0.833391	0.05
CD	ENSG00000143740	SNAP47	1	227916240	227968927	227916240	8	0.123986	0.858302	0.05	0.560844	0.99133	0.05
CD	ENSG00000143761	ARF1	1	228270361	228286912	228270361	75	0.781825	0.854664	0.05	0.953959	0.99133	0.05
CD	ENSG00000143774	GUK1	1	228327663	228336685	228327663	63	0.483336	0.907325	0.05	0.843348	0.995658	0.05
CD	ENSG00000181218	HIST3H2A	1	228645065	228645560	228645560	25	0.777636	0.926021	0.05	0.953532	0.996006	0.05
CD	ENSG00000168118	RAB4A	1	229422232	229441641	229422232	25	0.530197	0.928174	0.05	0.863062	0.996006	0.05
CD	ENSG00000143633	C1orf131	1	231359509	231376933	231376933	20	0.00108875	0.111264	0.05	0.0466155	0.654379	0.05
CD	ENSG00000116906	GNPAT	1	231376953	231413719	231376953	7	0.330858	0.143483	0.05	0.753639	0.699991	0.05
CD	ENSG00000135778	NTPCR	1	233086351	233119180	233086351	33	0.025267	0.762958	0.05	0.296045	0.990045	0.05
CD	ENSG00000231663	RP5-827C21.4	1	234508558	234509201	234509201	29	0.823072	0.574524	0.05	0.967319	0.954603	0.05
CD	ENSG00000168275	COA6	1	234509340	234519795	234509340	101	0.924364	0.72229	0.05	0.988205	0.97595	0.05
CD	ENSG00000059588	TARBP1	1	234527059	234614849	234614849	68	0.28234	0.237189	0.05	0.72522	0.781816	0.05
CD	ENSG00000168264	IRF2BP2	1	234740015	234745271	234745271	148	0.551073	0.407252	0.05	0.875582	0.894879	0.05
CD	ENSG00000173726	TOMM20	1	235272651	235292251	235292251	104	0.796011	0.506533	0.05	0.957918	0.934916	0.05
CD	ENSG00000054267	ARID4B	1	235330210	235491534	235491534	73	0.171493	0.077458	0.05	0.615257	0.608742	0.05
CD	ENSG00000152904	GGPS1	1	235490803	235507847	235490803	34	0.733259	0.689225	0.05	0.938641	0.973248	0.05
CD	ENSG00000086619	ERO1LB	1	236378855	236445319	236445319	51	0.570012	0.944757	0.05	0.885778	0.996154	0.05
CD	ENSG00000116984	MTR	1	236958610	237067281	236958610	13	0.26712	0.46203	0.05	0.712466	0.914021	0.05
CD	ENSG00000233355	CHRM3-AS2	1	239866950	239893765	239893765	125	0.836379	0.724015	0.05	0.970259	0.97595	0.05
CD	ENSG00000054282	SDCCAG8	1	243419320	243663394	243419320	32	0.467802	0.266931	0.05	0.838224	0.804675	0.05
CD	ENSG00000035687	ADSS	1	244571796	244615436	244615436	17	0.383494	0.537614	0.05	0.791006	0.940718	0.05
CD	ENSG00000203667	COX20	1	244998624	245008359	244998624	6	0.581871	0.835229	0.05	0.88984	0.99133	0.05
CD	ENSG00000153187	HNRNPU	1	245014468	245027844	245027844	60	0.686101	0.493944	0.05	0.920648	0.928786	0.05
CD	ENSG00000162852	CNST	1	246729746	246831886	246729746	22	0.265451	0.145227	0.05	0.711947	0.702147	0.05
CD	ENSG00000035115	SH3YL1	2	217730	266398	266398	169	0.81643	0.56184	0.05	0.967115	0.945702	0.05
CD	ENSG00000143727	ACP1	2	264393	278283	264393	26	0.149286	0.064012	0.05	0.591191	0.583704	0.05
CD	ENSG00000151353	TMEM18	2	667335	676704	676704	8	0.461044	0.242167	0.05	0.836868	0.784873	0.05
CD	ENSG00000182551	ADI1	2	3501200	3521518	3521518	48	0.510478	0.531404	0.05	0.852997	0.93892	0.05
CD	ENSG00000171863	RPS7	2	3622795	3628509	3622795	548	0.183956	0.362501	0.05	0.633949	0.874214	0.05
CD	ENSG00000235576	AC092580.4	2	7865932	7870836	7865932	113	0.197752	0.162255	0.05	0.64747	0.717528	0.05
CD	ENSG00000115738	ID2	2	8818984	8824583	8818984	321	0.140858	0.934783	0.05	0.583741	0.996006	0.05
CD	ENSG00000119185	ITGB1BP1	2	9545813	9563676	9563676	107	0.883407	0.854682	0.05	0.982771	0.99133	0.05
CD	ENSG00000134330	IAH1	2	9613787	9636672	9613787	54	0.808783	0.925001	0.05	0.963173	0.996006	0.05
CD	ENSG00000151694	ADAM17	2	9629872	9695921	9695921	11	0.845151	0.977505	0.05	0.973279	0.996944	0.05
CD	ENSG00000134308	YWHAQ	2	9724101	9771143	9771143	81	0.246165	0.89327	0.05	0.702601	0.99552	0.05
CD	ENSG00000115756	HPCAL1	2	10443015	10567743	10443015	27	0.35771	0.158956	0.05	0.776533	0.714817	0.05
CD	ENSG00000115758	ODC1	2	10580094	10588630	10588630	261	0.827313	0.900772	0.05	0.968025	0.995658	0.05
CD	ENSG00000143870	PDIA6	2	10927407	10978103	10978103	45	0.563764	0.548519	0.05	0.884517	0.945191	0.05
CD	ENSG00000162976	PQLC3	2	11295324	11319000	11295324	36	0.0853418	0.0766054	0.05	0.488912	0.608742	0.05
CD	ENSG00000134324	LPIN1	2	11817721	11967535	11817721	22	0.0161987	0.0387447	0.05	0.247454	0.513407	0.05
CD	ENSG00000071575	TRIB2	2	12857015	12882860	12857015	60	0.723803	0.433269	0.05	0.93452	0.905126	0.05
CD	ENSG00000228784	LINC00954	2	20068621	20084808	20068621	73	0.036085	0.10017	0.05	0.348429	0.639017	0.05
CD	ENSG00000183891	TTC32	2	20096404	20101747	20101747	105	0.119957	0.211765	0.05	0.555247	0.766058	0.05
CD	ENSG00000068697	LAPTM4A	2	20232411	20251789	20251789	105	0.730849	0.761944	0.05	0.93777	0.990045	0.05
CD	ENSG00000055917	PUM2	2	20448452	20551995	20551995	99	0.435367	0.77014	0.05	0.822935	0.990045	0.05
CD	ENSG00000115128	SF3B14	2	24290454	24299313	24299313	69	0.0251982	0.0199486	0.05	0.296045	0.438614	0.05
CD	ENSG00000198399	ITSN2	2	24425733	24583583	24583583	81	0.0229804	0.993628	0.05	0.286072	0.997921	0.05
CD	ENSG00000084733	RAB10	2	26256979	26360323	26256979	52	0.521099	0.325693	0.05	0.8565	0.85279	0.05
CD	ENSG00000084754	HADHA	2	26413504	26467594	26467594	84	0.873761	0.649222	0.05	0.979477	0.970709	0.05
CD	ENSG00000138029	HADHB	2	26466038	26513336	26466038	5	0.911789	0.958004	0.05	0.986063	0.996944	0.05
CD	ENSG00000228474	OST4	2	27293491	27294641	27294641	62	0.585729	0.309578	0.05	0.892461	0.841203	0.05
CD	ENSG00000138085	ATRAID	2	27435155	27440046	27435155	47	0.673508	0.683592	0.05	0.91682	0.973248	0.05
CD	ENSG00000115234	SNX17	2	27593389	27599995	27593389	12	0.042516	0.0155202	0.05	0.377998	0.410309	0.05
CD	ENSG00000115216	NRBP1	2	27650657	27665126	27650657	5	0.334601	0.855328	0.05	0.754436	0.99133	0.05
CD	ENSG00000243147	MRPL33	2	27994584	28005561	27994584	41	0.116961	0.479773	0.05	0.547863	0.922205	0.05
CD	ENSG00000213639	PPP1CB	2	28974506	29025806	28974506	515	0.130439	0.401959	0.05	0.565935	0.893425	0.05
CD	ENSG00000163811	WDR43	2	29117509	29171088	29117509	31	0.216473	0.0931345	0.05	0.67085	0.625827	0.05
CD	ENSG00000119801	YPEL5	2	30369807	30383399	30369807	470	0.268459	0.920968	0.05	0.714282	0.996006	0.05
CD	ENSG00000213626	LBH	2	30454397	30546596	30454397	146	0.0941073	0.156538	0.05	0.506995	0.711417	0.05
CD	ENSG00000162961	DPY30	2	32236955	32264881	32264881	20	0.232793	0.0976992	0.05	0.689036	0.631917	0.05
CD	ENSG00000119820	YIPF4	2	32502979	32541663	32502979	48	0.256561	0.128485	0.05	0.711129	0.688354	0.05
CD	ENSG00000055332	EIF2AK2	2	37326388	37384208	37384208	107	0.20316	0.524729	0.05	0.651313	0.93892	0.05
CD	ENSG00000218739	AC007390.5	2	37423631	37443282	37423631	45	0.201397	0.0923805	0.05	0.650716	0.625827	0.05
CD	ENSG00000115816	CEBPZ	2	37428755	37458773	37458773	57	0.467598	0.334878	0.05	0.838224	0.858025	0.05
CD	ENSG00000115825	PRKD3	2	37477645	37551951	37551951	37	0.214612	0.105466	0.05	0.668265	0.643001	0.05
CD	ENSG00000163171	CDC42EP3	2	37869032	37965611	37965611	107	0.122174	0.0512015	0.05	0.559724	0.557223	0.05
CD	ENSG00000143891	GALM	2	38893052	38968379	38893052	54	0.259221	0.970136	0.05	0.711717	0.996944	0.05
CD	ENSG00000115875	SRSF7	2	38970741	38978636	38978636	225	0.891823	0.707201	0.05	0.98429	0.973248	0.05
CD	ENSG00000143924	EML4	2	42396490	42559688	42396490	69	0.606465	0.345115	0.05	0.89713	0.860989	0.05
CD	ENSG00000115944	COX7A2L	2	42560686	42652228	42652228	49	0.415062	0.764053	0.05	0.810184	0.990045	0.05
CD	ENSG00000152518	ZFP36L2	2	43449541	43453748	43453748	496	0.0123907	0.10743	0.05	0.222978	0.644976	0.05
CD	ENSG00000138095	LRPPRC	2	44113647	44223144	44223144	75	0.966386	0.889777	0.05	0.993709	0.995303	0.05
CD	ENSG00000138078	PREPL	2	44543420	44589001	44589001	65	0.404887	0.552288	0.05	0.806798	0.945366	0.05
CD	ENSG00000119878	CRIPT	2	46844290	46852881	46844290	45	0.548867	0.911677	0.05	0.873646	0.995658	0.05
CD	ENSG00000143933	CALM2	2	47387221	47403740	47403740	402	0.579167	0.34976	0.05	0.889435	0.86352	0.05
CD	ENSG00000068912	ERLEC1	2	54014181	54045956	54014181	47	0.296928	0.722486	0.05	0.738687	0.97595	0.05
CD	ENSG00000170634	ACYP2	2	54197978	54532437	54197978	46	0.410469	0.214013	0.05	0.809597	0.766957	0.05
CD	ENSG00000115306	SPTBN1	2	54683422	54896812	54683422	37	0.897941	0.74587	0.05	0.984405	0.982816	0.05
CD	ENSG00000115310	RTN4	2	55199325	55339757	55339757	61	0.775616	0.707401	0.05	0.953033	0.973248	0.05
CD	ENSG00000143947	RPS27A	2	55459039	55462989	55459039	500	0.961254	0.812036	0.05	0.993709	0.99133	0.05
CD	ENSG00000163001	CCDC104	2	55746740	55773015	55746740	59	0.359064	0.21476	0.05	0.777375	0.767221	0.05
CD	ENSG00000162924	REL	2	61108656	61153043	61108656	10	0.0883786	0.340345	0.05	0.497633	0.860989	0.05
CD	ENSG00000237651	C2orf74	2	61372243	61391964	61372243	28	0.0150861	0.227173	0.05	0.243021	0.776117	0.05
CD	ENSG00000115464	USP34	2	61420036	61697904	61697904	31	0.0112494	0.0148808	0.05	0.211594	0.409267	0.05
CD	ENSG00000082898	XPO1	2	61704984	61765761	61765761	11	0.344237	0.653503	0.05	0.767224	0.970709	0.05
CD	ENSG00000115484	CCT4	2	62095224	62115858	62115858	33	0.333853	0.156359	0.05	0.754385	0.711417	0.05
CD	ENSG00000014641	MDH1	2	63815934	63834331	63815934	44	0.554265	0.977029	0.05	0.878508	0.996944	0.05
CD	ENSG00000169764	UGP2	2	64068074	64118696	64068074	20	0.600727	0.674801	0.05	0.895756	0.970709	0.05
CD	ENSG00000138069	RAB1A	2	65297835	65357240	65357240	21	0.751947	0.457693	0.05	0.945089	0.911464	0.05
CD	ENSG00000138071	ACTR2	2	65454887	65498387	65454887	68	0.105163	0.0353761	0.05	0.52972	0.513407	0.05
CD	ENSG00000197223	C1D	2	68268262	68338080	68338080	19	0.74215	0.760966	0.05	0.94131	0.989799	0.05
CD	ENSG00000163219	ARHGAP25	2	68906733	69053965	68906733	17	0.830374	0.855	0.05	0.96878	0.99133	0.05
CD	ENSG00000115977	AAK1	2	69694919	69901481	69901481	261	0.655345	0.397612	0.05	0.912631	0.892217	0.05
CD	ENSG00000087338	GMCL1	2	70056774	70108528	70056774	24	0.465617	0.548927	0.05	0.838224	0.945191	0.05
CD	ENSG00000124380	SNRNP27	2	70120692	70132707	70120692	14	0.134871	0.0851939	0.05	0.571344	0.617092	0.05
CD	ENSG00000169564	PCBP1	2	70314585	70316332	70314585	75	0.320783	0.136312	0.05	0.747128	0.690525	0.05
CD	ENSG00000116001	TIA1	2	70436576	70475792	70475792	21	0.309889	0.938788	0.05	0.742575	0.996154	0.05
CD	ENSG00000143977	SNRPG	2	70508494	70520903	70520903	195	0.124581	0.0458081	0.05	0.560844	0.536272	0.05
CD	ENSG00000124383	MPHOSPH10	2	71357444	71377231	71357444	13	0.0387811	0.0202803	0.05	0.361884	0.438614	0.05
CD	ENSG00000075292	ZNF638	2	71503691	71662199	71503691	37	0.161618	0.0588971	0.05	0.600982	0.572093	0.05
CD	ENSG00000135624	CCT7	2	73460548	73480149	73460548	51	0.71391	0.823336	0.05	0.928483	0.99133	0.05
CD	ENSG00000144034	TPRKB	2	73956231	73964527	73964527	7	0.6323	0.881902	0.05	0.906789	0.993981	0.05
CD	ENSG00000114956	DGUOK	2	74153953	74186088	74153953	42	0.482457	0.237483	0.05	0.843348	0.781816	0.05
CD	ENSG00000163170	BOLA3	2	74362525	74375121	74375121	37	0.770458	0.952989	0.05	0.952534	0.996944	0.05
CD	ENSG00000114978	MOB1A	2	74379655	74406025	74406025	35	0.600794	0.746626	0.05	0.895756	0.982816	0.05
CD	ENSG00000239779	WBP1	2	74685456	74688018	74685456	18	0.826084	0.636931	0.05	0.96796	0.970709	0.05
CD	ENSG00000115350	POLE4	2	75185619	75197255	75185619	62	0.807923	0.860821	0.05	0.96272	0.99133	0.05
CD	ENSG00000115364	MRPL19	2	75873909	75917977	75873909	67	0.0901546	0.0574757	0.05	0.501139	0.57079	0.05
CD	ENSG00000186854	TRABD2A	2	85048774	85134132	85134132	41	0.196148	0.196246	0.05	0.644712	0.753062	0.05
CD	ENSG00000034510	TMSB10	2	85132749	85133786	85132749	395	0.504163	0.884168	0.05	0.850576	0.993981	0.05
CD	ENSG00000152291	TGOLN2	2	85545147	85555548	85555548	41	0.184388	0.0707496	0.05	0.633949	0.598828	0.05
CD	ENSG00000042493	CAPG	2	85621871	85645555	85645555	164	0.7427	0.451214	0.05	0.94131	0.906962	0.05
CD	ENSG00000118640	VAMP8	2	85788685	85809154	85788685	151	0.464456	0.223823	0.05	0.838224	0.77268	0.05
CD	ENSG00000168899	VAMP5	2	85811531	85820535	85811531	46	0.330573	0.691336	0.05	0.753639	0.973248	0.05
CD	ENSG00000168894	RNF181	2	85822848	85824736	85822848	58	0.331029	0.636113	0.05	0.753639	0.970709	0.05
CD	ENSG00000115523	GNLY	2	85921414	85925977	85921414	277	0.0829276	0.158836	0.05	0.482874	0.714817	0.05
CD	ENSG00000115525	ST3GAL5	2	86066267	86116137	86116137	51	0.277333	0.139165	0.05	0.722562	0.695613	0.05
CD	ENSG00000132305	IMMT	2	86371055	86422712	86422712	43	0.779321	0.898594	0.05	0.953532	0.995658	0.05
CD	ENSG00000115561	CHMP3	2	86730554	86790602	86790602	20	0.445598	0.570472	0.05	0.828269	0.952935	0.05
CD	ENSG00000222041	LINC00152	2	87754887	87906324	87754887	11	0.926327	0.927231	0.05	0.988812	0.996006	0.05
CD	ENSG00000273445	RP11-1399P15.1	2	87777014	87777553	87777553	11	0.690075	0.642207	0.05	0.922428	0.970709	0.05
CD	ENSG00000172086	KRCC1	2	88326724	88355248	88355248	39	0.0278608	0.0101822	0.05	0.311544	0.341668	0.05
CD	ENSG00000153574	RPIA	2	88991162	89050452	88991162	35	0.622439	0.870222	0.05	0.902847	0.99133	0.05
CD	ENSG00000211592	IGKC	2	89156674	89156708	89156708	132	0.79957	0.703641	0.05	0.95972	0.973248	0.05
CD	ENSG00000172005	MAL	2	95691422	95719737	95691422	19	0.554861	0.452108	0.05	0.878598	0.906962	0.05
CD	ENSG00000232931	LINC00342	2	96472866	96481963	96481963	11	0.124179	0.645875	0.05	0.560844	0.970709	0.05
CD	ENSG00000174501	ANKRD36C	2	96514587	96657541	96657541	10	0.0140321	0.043452	0.05	0.235363	0.532921	0.05
CD	ENSG00000158050	DUSP2	2	96808905	96811179	96811179	127	0.0350279	0.776372	0.05	0.345396	0.990045	0.05
CD	ENSG00000084090	STARD7	2	96850597	96874153	96874153	5	0.0584905	0.0718561	0.05	0.43393	0.600641	0.05
CD	ENSG00000144021	CIAO1	2	96931870	96937383	96931870	30	0.0240945	0.508788	0.05	0.291294	0.935953	0.05
CD	ENSG00000144028	SNRNP200	2	96940074	96971297	96971297	37	0.0311308	0.366175	0.05	0.331044	0.877193	0.05
CD	ENSG00000196843	ARID5A	2	97202486	97218375	97202486	105	0.584889	0.673705	0.05	0.892278	0.970709	0.05
CD	ENSG00000135976	ANKRD36	2	97779233	97930258	97779233	23	0.112072	0.263574	0.05	0.541074	0.80156	0.05
CD	ENSG00000230606	AC159540.1	2	98081083	98099107	98099107	14	0.945045	0.852139	0.05	0.990103	0.99133	0.05
CD	ENSG00000135940	COX5B	2	98262503	98264846	98262503	45	0.968066	0.842806	0.05	0.993709	0.99133	0.05
CD	ENSG00000115073	ACTR1B	2	98272431	98280570	98280570	8	0.59808	0.385816	0.05	0.895756	0.891136	0.05
CD	ENSG00000115085	ZAP70	2	98330023	98356325	98330023	29	0.638779	0.893378	0.05	0.906839	0.99552	0.05
CD	ENSG00000183513	COA5	2	99215773	99224978	99224978	18	0.0201777	0.0470893	0.05	0.266903	0.536272	0.05
CD	ENSG00000071073	MGAT4A	2	99235569	99347589	99347589	211	0.807735	0.712772	0.05	0.96272	0.975332	0.05
CD	ENSG00000158411	MITD1	2	99777890	99797521	99797521	13	0.477027	0.985608	0.05	0.839842	0.996944	0.05
CD	ENSG00000185414	MRPL30	2	99797542	99811552	99797542	8	0.605849	0.434091	0.05	0.89713	0.905126	0.05
CD	ENSG00000158417	EIF5B	2	99953816	100016937	99953816	10	0.704939	0.638009	0.05	0.923821	0.970709	0.05
CD	ENSG00000071082	RPL31	2	101618707	101640494	101618707	451	0.760191	0.466242	0.05	0.949947	0.916708	0.05
CD	ENSG00000158435	CNOT11	2	101869329	101886778	101869329	19	0.645643	0.386173	0.05	0.910573	0.891136	0.05
CD	ENSG00000163162	RNF149	2	101887681	101925163	101925163	75	0.469993	0.242968	0.05	0.838224	0.785695	0.05
CD	ENSG00000071054	MAP4K4	2	102313312	102508954	102313312	72	0.456737	0.347345	0.05	0.83434	0.862135	0.05
CD	ENSG00000071051	NCK2	2	106361354	106510730	106361354	222	0.621948	0.491447	0.05	0.902847	0.92867	0.05
CD	ENSG00000115652	UXS1	2	106709759	106810795	106810795	24	0.453863	0.865681	0.05	0.833904	0.99133	0.05
CD	ENSG00000135968	GCC2	2	109065017	109125854	109065017	165	0.142459	0.41252	0.05	0.584726	0.897286	0.05
CD	ENSG00000169756	LIMS1	2	109150857	109303702	109150857	83	0.189772	0.642424	0.05	0.639194	0.970709	0.05
CD	ENSG00000175701	LINC00116	2	110969106	111002888	111002888	10	0.329629	0.836612	0.05	0.753639	0.99133	0.05
CD	ENSG00000144161	ZC3H8	2	112969102	113012713	113012713	44	0.0676492	0.0213725	0.05	0.451087	0.445577	0.05
CD	ENSG00000125611	CHCHD5	2	113341817	113346852	113341817	24	0.847593	0.719702	0.05	0.974238	0.97595	0.05
CD	ENSG00000115091	ACTR3	2	114647537	114720173	114647537	117	0.343278	0.382165	0.05	0.766663	0.891136	0.05
CD	ENSG00000088205	DDX18	2	118572226	118589955	118572226	60	0.318998	0.139052	0.05	0.747128	0.695613	0.05
CD	ENSG00000155368	DBI	2	120124497	120130126	120124497	41	0.142677	0.733014	0.05	0.584726	0.981075	0.05
CD	ENSG00000088179	PTPN4	2	120517207	120741394	120517207	63	0.782236	0.541997	0.05	0.954046	0.942629	0.05
CD	ENSG00000236859	AC018737.1	2	122407226	122485784	122407226	10	0.255947	0.102273	0.05	0.711129	0.640771	0.05
CD	ENSG00000155438	MKI67IP	2	122484521	122494499	122494499	28	0.991665	0.952825	0.05	0.997797	0.996944	0.05
CD	ENSG00000211460	TSN	2	122494679	122525429	122494679	14	0.565318	0.291853	0.05	0.885664	0.833298	0.05
CD	ENSG00000136732	GYPC	2	127413509	127454246	127413509	223	0.634534	0.357359	0.05	0.906839	0.867796	0.05
CD	ENSG00000136717	BIN1	2	127805603	127864931	127864931	101	0.107517	0.161434	0.05	0.531703	0.715802	0.05
CD	ENSG00000169967	MAP3K2	2	128056306	128146041	128146041	25	0.519206	0.595284	0.05	0.8565	0.963071	0.05
CD	ENSG00000163166	IWS1	2	128193783	128284462	128284462	37	0.634176	0.613417	0.05	0.906839	0.969475	0.05
CD	ENSG00000136709	WDR33	2	128458596	128568761	128568761	50	0.307855	0.152408	0.05	0.742575	0.711417	0.05
CD	ENSG00000144231	POLR2D	2	128603840	128615731	128615731	18	0.00575103	0.00194197	0.05	0.144235	0.201808	0.05
CD	ENSG00000152082	MZT2B	2	130940324	130948302	130940324	109	0.236007	0.60035	0.05	0.691789	0.966913	0.05
CD	ENSG00000136710	CCDC115	2	131095814	131099797	131099797	7	0.108465	0.0366368	0.05	0.534763	0.513407	0.05
CD	ENSG00000173272	MZT2A	2	132222473	132250316	132250316	39	0.374998	0.402754	0.05	0.785732	0.894078	0.05
CD	ENSG00000115839	RAB3GAP1	2	135809835	135933964	135809835	11	0.866625	0.666136	0.05	0.978631	0.970709	0.05
CD	ENSG00000144224	UBXN4	2	136499189	136542625	136499189	29	0.385742	0.187993	0.05	0.791788	0.746244	0.05
CD	ENSG00000115866	DARS	2	136664247	136743447	136743447	19	0.936025	0.749426	0.05	0.988812	0.983173	0.05
CD	ENSG00000121966	CXCR4	2	136871919	136875735	136875735	325	0.484451	0.234561	0.05	0.843899	0.781816	0.05
CD	ENSG00000075884	ARHGAP15	2	143848931	144525921	143848931	118	0.00230709	0.0272352	0.05	0.0798645	0.487756	0.05
CD	ENSG00000204406	MBD5	2	148778580	149275805	148778580	65	0.518451	0.504834	0.05	0.8565	0.933591	0.05
CD	ENSG00000184898	RBM43	2	152104454	152118393	152118393	50	0.211547	0.959752	0.05	0.663457	0.996944	0.05
CD	ENSG00000123609	NMI	2	152126979	152146571	152146571	55	0.106953	0.960027	0.05	0.531338	0.996944	0.05
CD	ENSG00000162980	ARL5A	2	152645498	152685006	152685006	15	0.316015	0.739111	0.05	0.744185	0.982816	0.05
CD	ENSG00000196504	PRPF40A	2	153508107	153574406	153574406	30	0.420776	0.262781	0.05	0.814033	0.80156	0.05
CD	ENSG00000177917	ARL6IP6	2	153574512	153617767	153574512	16	0.703191	0.611895	0.05	0.923821	0.969475	0.05
CD	ENSG00000153234	NR4A2	2	157180944	157198860	157198860	299	0.0417041	0.0353269	0.05	0.375658	0.513407	0.05
CD	ENSG00000115165	CYTIP	2	158271131	158345473	158345473	181	0.910632	0.728738	0.05	0.985761	0.979387	0.05
CD	ENSG00000136536	2025-03-07	2	160569000	160625363	160569000	67	0.0147186	0.0524741	0.05	0.241308	0.561885	0.05
CD	ENSG00000153250	RBMS1	2	161128662	161350305	161350305	23	0.218665	0.750574	0.05	0.671526	0.983173	0.05
CD	ENSG00000136560	TANK	2	161993419	162092732	161993419	18	0.0751572	0.041341	0.05	0.466284	0.527544	0.05
CD	ENSG00000197635	DPP4	2	162848751	162931052	162931052	20	0.0112117	0.592622	0.05	0.211594	0.962751	0.05
CD	ENSG00000138385	SSB	2	170648443	170668266	170648443	34	0.994785	0.950804	0.05	0.998878	0.996944	0.05
CD	ENSG00000198586	TLK1	2	171847333	172087824	172087824	43	0.725281	0.451354	0.05	0.934679	0.906962	0.05
CD	ENSG00000077380	DYNC1I2	2	172543919	172604930	172543919	35	0.0318543	0.409706	0.05	0.333293	0.894879	0.05
CD	ENSG00000152256	PDK1	2	173420101	173489823	173420101	69	0.589845	0.428774	0.05	0.894189	0.905126	0.05
CD	ENSG00000172845	SP3	2	174771187	174830430	174830430	33	0.0635087	0.0270171	0.05	0.445684	0.487756	0.05
CD	ENSG00000138430	OLA1	2	174937175	175113426	175113426	44	0.00987835	0.00969519	0.05	0.198664	0.341194	0.05
CD	ENSG00000138433	CIR1	2	175212750	175260443	175260443	84	0.559312	0.292704	0.05	0.881516	0.833298	0.05
CD	ENSG00000163328	GPR155	2	175296966	175351822	175351822	45	0.952264	0.921025	0.05	0.992603	0.996006	0.05
CD	ENSG00000115935	WIPF1	2	175424300	175547644	175547644	31	0.0462943	0.433738	0.05	0.39333	0.905126	0.05
CD	ENSG00000154518	ATP5G3	2	176040986	176048942	176048942	58	0.758386	0.595215	0.05	0.949149	0.963071	0.05
CD	ENSG00000170144	HNRNPA3	2	178077391	178088686	178077391	145	0.646286	0.37871	0.05	0.910573	0.889623	0.05
CD	ENSG00000116044	NFE2L2	2	178092323	178129859	178129859	32	0.711357	0.669907	0.05	0.926982	0.970709	0.05
CD	ENSG00000180228	PRKRA	2	179296141	179316162	179316162	33	0.588372	0.588876	0.05	0.89382	0.95954	0.05
CD	ENSG00000116095	PLEKHA3	2	179345195	179381189	179345195	21	0.076146	0.0565705	0.05	0.466627	0.569755	0.05
CD	ENSG00000115232	ITGA4	2	182321934	182400914	182321934	72	0.380156	0.49556	0.05	0.791006	0.929011	0.05
CD	ENSG00000138449	SLC40A1	2	190425305	190448484	190448484	91	0.532383	0.284673	0.05	0.864965	0.828428	0.05
CD	ENSG00000138381	ASNSD1	2	190526111	190535557	190526111	39	0.916008	0.712444	0.05	0.987054	0.975332	0.05
CD	ENSG00000128699	ORMDL1	2	190635049	190649097	190649097	16	0.373531	0.299854	0.05	0.785099	0.834766	0.05
CD	ENSG00000115419	GLS	2	191759878	191830278	191759878	20	0.110466	0.101609	0.05	0.539558	0.640766	0.05
CD	ENSG00000115415	STAT1	2	191833760	191885686	191885686	176	0.129031	0.0539499	0.05	0.565935	0.561885	0.05
CD	ENSG00000138378	STAT4	2	191894302	192016322	192016322	67	0.875554	0.647672	0.05	0.980066	0.970709	0.05
CD	ENSG00000173559	NABP1	2	192542853	192561385	192542853	41	0.0845679	0.107257	0.05	0.485333	0.644976	0.05
CD	ENSG00000196950	SLC39A10	2	196440701	196602426	196440701	32	0.0750142	0.124341	0.05	0.466284	0.680466	0.05
CD	ENSG00000081320	STK17B	2	196998290	197041227	197041227	119	0.000205738	0.0201679	0.05	0.0119549	0.438614	0.05
CD	ENSG00000272211	RP11-347P5.1	2	197015987	197019605	197015987	365	0.116215	0.874884	0.05	0.547863	0.992	0.05
CD	ENSG00000065413	ANKRD44	2	197831741	198175897	198175897	64	0.0902481	0.288476	0.05	0.501139	0.831444	0.05
CD	ENSG00000231621	AC013264.2	2	198062715	198063997	198062715	63	0.00168419	0.0791592	0.05	0.0660284	0.609623	0.05
CD	ENSG00000115524	SF3B1	2	198254508	198299815	198299815	59	0.00887455	0.00259978	0.00379517	0.186308	0.201808	0.05
CD	ENSG00000115541	HSPE1	2	198364999	198368181	198364999	33	0.406676	0.270669	0.05	0.807627	0.808424	0.05
CD	ENSG00000115540	MOB4	2	198380295	198418423	198380295	30	0.0685512	0.0495962	0.05	0.455096	0.548932	0.05
CD	ENSG00000082153	BZW1	2	201675317	201688569	201675317	22	0.973379	0.835008	0.05	0.994399	0.99133	0.05
CD	ENSG00000013441	CLK1	2	201717732	201729422	201729422	102	0.6499	0.48471	0.05	0.911147	0.925071	0.05
CD	ENSG00000240344	PPIL3	2	201735630	201754026	201754026	48	0.290097	0.290721	0.05	0.729281	0.833298	0.05
CD	ENSG00000155744	FAM126B	2	201838441	201926147	201926147	75	0.119457	0.341278	0.05	0.555247	0.860989	0.05
CD	ENSG00000119013	NDUFB3	2	201936156	201950473	201936156	42	0.379738	0.768656	0.05	0.791006	0.990045	0.05
CD	ENSG00000003402	CFLAR	2	201980827	202041410	201980827	31	0.0122751	0.0809428	0.05	0.222978	0.61253	0.05
CD	ENSG00000064012	CASP8	2	202098166	202152434	202098166	74	0.555744	0.323076	0.05	0.878801	0.85279	0.05
CD	ENSG00000116030	SUMO1	2	203070903	203103331	203103331	92	0.984039	0.934037	0.05	0.995831	0.996006	0.05
CD	ENSG00000055044	NOP58	2	203130439	203168389	203130439	24	0.429678	0.224525	0.05	0.820337	0.772713	0.05
CD	ENSG00000163596	ICA1L	2	203640690	203736708	203736708	50	0.298278	0.7959	0.05	0.739784	0.99133	0.05
CD	ENSG00000119004	CYP20A1	2	204103663	204163009	204103663	30	0.0335642	0.0384815	0.05	0.342376	0.513407	0.05
CD	ENSG00000138443	ABI2	2	204192942	204312446	204192942	22	0.0171079	0.324875	0.05	0.247454	0.85279	0.05
CD	ENSG00000178562	CD28	2	204571198	204603635	204571198	22	0.00355191	0.116155	0.05	0.109037	0.666614	0.05
CD	ENSG00000163600	ICOS	2	204801471	204826300	204801471	79	0.943473	0.783677	0.05	0.990103	0.990045	0.05
CD	ENSG00000114942	EEF1B2	2	207024328	207027652	207024328	415	0.327733	0.693416	0.05	0.753385	0.973248	0.05
CD	ENSG00000118263	KLF7	2	207938861	208031991	208031991	19	0.687558	0.393682	0.05	0.921504	0.891545	0.05
CD	ENSG00000118260	CREB1	2	208394520	208468155	208394520	17	0.942167	0.821191	0.05	0.990103	0.99133	0.05
CD	ENSG00000138363	ATIC	2	216176540	216214487	216176540	21	0.228889	0.370213	0.05	0.684807	0.881899	0.05
CD	ENSG00000079246	XRCC5	2	216972187	217071026	216972187	50	0.376337	0.741358	0.05	0.786965	0.982816	0.05
CD	ENSG00000197756	RPL37A	2	217362912	217443903	217362912	506	0.893384	0.646797	0.05	0.98429	0.970709	0.05
CD	ENSG00000163466	ARPC2	2	219081817	219119079	219081817	165	0.620711	0.423803	0.05	0.902847	0.901344	0.05
CD	ENSG00000127837	AAMP	2	219128850	219134980	219134980	19	0.25098	0.524317	0.05	0.709256	0.93892	0.05
CD	ENSG00000135926	TMBIM1	2	219138915	219157309	219157309	32	0.149863	0.149669	0.05	0.591191	0.706006	0.05
CD	ENSG00000144579	CTDSP1	2	219262979	219270664	219262979	32	0.499725	0.276596	0.05	0.849287	0.814996	0.05
CD	ENSG00000144580	RQCD1	2	219433303	219461803	219433303	51	0.725025	0.474127	0.05	0.934679	0.92151	0.05
CD	ENSG00000115649	CNPPD1	2	220036619	220042644	220042644	21	0.885668	0.828741	0.05	0.983546	0.99133	0.05
CD	ENSG00000144567	FAM134A	2	220041054	220050201	220041054	12	0.652854	0.884975	0.05	0.911471	0.993981	0.05
CD	ENSG00000127824	TUBA4A	2	220115060	220142892	220142892	95	0.396382	0.519756	0.05	0.79816	0.936934	0.05
CD	ENSG00000135900	MRPL44	2	224822121	224832431	224822121	88	0.687693	0.550928	0.05	0.921504	0.945366	0.05
CD	ENSG00000036257	CUL3	2	225334867	225450110	225450110	73	0.0323609	0.0245643	0.05	0.335358	0.47019	0.05
CD	ENSG00000135905	DOCK10	2	225629807	225907162	225907162	33	0.696445	0.556975	0.05	0.923821	0.945366	0.05
CD	ENSG00000168958	MFF	2	228189881	228222550	228189881	35	0.384943	0.463101	0.05	0.791788	0.914021	0.05
CD	ENSG00000225963	AC009950.2	2	230990026	231038939	230990026	117	0.773777	0.564927	0.05	0.953033	0.947075	0.05
CD	ENSG00000135899	SP110	2	231033634	231090444	231090444	57	0.563577	0.327024	0.05	0.884517	0.85279	0.05
CD	ENSG00000079263	SP140	2	231068340	231177930	231068340	23	0.981888	0.891462	0.05	0.995831	0.99552	0.05
CD	ENSG00000185404	SP140L	2	231191899	231268447	231191899	27	0.0407954	0.503314	0.05	0.371844	0.933209	0.05
CD	ENSG00000067066	SP100	2	231280657	231408805	231280657	119	0.0667502	0.646563	0.05	0.450762	0.970709	0.05
CD	ENSG00000135932	CAB39	2	231577560	231685790	231577560	89	0.0808626	0.0280834	0.05	0.482159	0.487756	0.05
CD	ENSG00000135916	ITM2C	2	231729354	231743963	231729354	130	0.251814	0.236856	0.05	0.709256	0.781816	0.05
CD	ENSG00000115053	NCL	2	232318242	232329305	232329305	87	0.415798	0.85185	0.05	0.810184	0.99133	0.05
CD	ENSG00000187514	PTMA	2	232571622	232578251	232571622	335	0.226142	0.18302	0.05	0.681356	0.742877	0.05
CD	ENSG00000168918	INPP5D	2	233924677	234116549	233924677	27	2.2613e-22	2.45565e-05	0.0038218	3.67913e-19	0.00665889	0.05
CD	ENSG00000188042	ARL4C	2	235401685	235405697	235405697	248	0.010401	0.0229355	0.05	0.204413	0.455073	0.05
CD	ENSG00000124831	LRRFIP1	2	238536219	238688958	238536219	51	0.953431	0.791429	0.05	0.992603	0.99133	0.05
CD	ENSG00000184182	UBE2F	2	238875469	238951236	238875469	25	0.23829	0.822667	0.05	0.694212	0.99133	0.05
CD	ENSG00000130414	NDUFA10	2	240831867	240964819	240964819	70	0.469833	0.512928	0.05	0.838224	0.935953	0.05
CD	ENSG00000172428	MYEOV2	2	241065980	241076224	241076224	157	0.791697	0.701418	0.05	0.957401	0.973248	0.05
CD	ENSG00000142327	RNPEPL1	2	241505221	241520789	241505221	353	0.327853	0.180342	0.05	0.753385	0.737226	0.05
CD	ENSG00000122085	MTERFD2	2	242011584	242041747	242041747	49	0.912084	0.679316	0.05	0.986063	0.971194	0.05
CD	ENSG00000115687	PASK	2	242045514	242088919	242088919	147	0.486525	0.247767	0.05	0.84496	0.789396	0.05
CD	ENSG00000115685	PPP1R7	2	242088991	242123067	242088991	21	0.732522	0.771271	0.05	0.938641	0.990045	0.05
CD	ENSG00000115677	HDLBP	2	242166679	242256476	242256476	18	0.899614	0.901309	0.05	0.984405	0.995658	0.05
CD	ENSG00000168385	2025-09-02	2	242254515	242293442	242254515	91	0.0149304	0.15934	0.05	0.24212	0.714817	0.05
CD	ENSG00000115694	STK25	2	242432089	242449145	242449145	21	0.363584	0.176558	0.05	0.778948	0.737226	0.05
CD	ENSG00000113851	CRBN	3	3191695	3221394	3221394	66	0.130502	0.193451	0.05	0.565935	0.750882	0.05
CD	ENSG00000150995	ITPR1	3	4535032	4889524	4535032	16	0.999527	0.977808	0.05	0.999876	0.996944	0.05
CD	ENSG00000206573	SETD5-AS1	3	9429771	9440263	9440263	34	0.902515	0.967019	0.05	0.984405	0.996944	0.05
CD	ENSG00000168137	SETD5	3	9439299	9520924	9439299	36	0.851705	0.694302	0.05	0.975862	0.973248	0.05
CD	ENSG00000171148	TADA3	3	9821544	9834178	9834178	29	0.833233	0.991178	0.05	0.96878	0.997857	0.05
CD	ENSG00000241553	ARPC4	3	9834468	9849410	9834468	70	0.615141	0.884582	0.05	0.900102	0.993981	0.05
CD	ENSG00000163703	CRELD1	3	9975506	9987097	9975506	34	0.932822	0.744918	0.05	0.988812	0.982816	0.05
CD	ENSG00000125037	EMC3	3	10004224	10028576	10028576	32	0.148666	0.243387	0.05	0.591049	0.785695	0.05
CD	ENSG00000254999	BRK1	3	10157276	10168874	10157276	133	0.193162	0.872396	0.05	0.643346	0.991539	0.05
CD	ENSG00000075975	MKRN2	3	12598513	12625099	12598513	14	0.150995	0.105821	0.05	0.591191	0.643001	0.05
CD	ENSG00000132155	RAF1	3	12625213	12705725	12705725	41	0.579878	0.806214	0.05	0.889435	0.99133	0.05
CD	ENSG00000144713	RPL32	3	12876303	12883087	12883087	516	0.685759	0.417427	0.05	0.920648	0.89777	0.05
CD	ENSG00000132182	NUP210	3	13357737	13461809	13461809	98	0.748502	0.476195	0.05	0.944056	0.922205	0.05
CD	ENSG00000154767	XPC	3	14186647	14214562	14214562	65	0.650188	0.611551	0.05	0.911159	0.969475	0.05
CD	ENSG00000170860	LSM3	3	14219858	14242619	14219858	52	0.949111	0.772289	0.05	0.991782	0.990045	0.05
CD	ENSG00000154781	CCDC174	3	14693271	14714166	14693271	6	0.619457	0.471459	0.05	0.902847	0.920293	0.05
CD	ENSG00000225733	FGD5-AS1	3	14961854	14989931	14989931	10	0.499865	0.738346	0.05	0.849287	0.982816	0.05
CD	ENSG00000131370	SH3BP5	3	15303665	15382875	15382875	77	0.617549	0.713239	0.05	0.901932	0.975332	0.05
CD	ENSG00000154814	OXNAD1	3	16306706	16391806	16306706	171	0.750959	0.911696	0.05	0.945089	0.995658	0.05
CD	ENSG00000182568	SATB1	3	18386879	18487080	18487080	58	0.826562	0.600785	0.05	0.96796	0.966913	0.05
CD	ENSG00000170142	UBE2E1	3	23847394	23932807	23847394	18	0.742344	0.641522	0.05	0.94131	0.970709	0.05
CD	ENSG00000174748	RPL15	3	23958207	23965183	23958207	494	0.939742	0.942742	0.05	0.989894	0.996154	0.05
CD	ENSG00000033867	SLC4A7	3	27414214	27525911	27525911	38	0.0276639	0.318738	0.05	0.311544	0.84918	0.05
CD	ENSG00000163513	TGFBR2	3	30647994	30735634	30647994	100	0.902853	0.951053	0.05	0.984405	0.996944	0.05
CD	ENSG00000163527	STT3B	3	31574130	31679112	31574130	109	0.8263	0.913845	0.05	0.96796	0.995658	0.05
CD	ENSG00000170293	CMTM8	3	32280171	32411817	32280171	164	0.368118	0.177074	0.05	0.78145	0.737226	0.05
CD	ENSG00000153551	CMTM7	3	32433163	32497020	32433163	123	0.234637	0.337046	0.05	0.690334	0.858915	0.05
CD	ENSG00000091317	CMTM6	3	32522804	32544900	32544900	53	0.8877	0.672729	0.05	0.983546	0.970709	0.05
CD	ENSG00000178567	EPM2AIP1	3	37028274	37034795	37034795	15	0.830713	0.954327	0.05	0.96878	0.996944	0.05
CD	ENSG00000144674	GOLGA4	3	37286794	37408242	37286794	138	0.671492	0.602017	0.05	0.91682	0.966913	0.05
CD	ENSG00000144655	CSRNP1	3	39183346	39196053	39196053	179	0.413888	0.559321	0.05	0.810145	0.945366	0.05
CD	ENSG00000144659	SLC25A38	3	39424839	39438842	39424839	23	0.187716	0.0736642	0.05	0.639194	0.603787	0.05
CD	ENSG00000168028	RPSA	3	39448180	39454033	39448180	419	0.0142663	0.00382687	0.05	0.23685	0.220077	0.05
CD	ENSG00000114784	EIF1B	3	40351175	40353915	40351175	19	0.440981	0.531068	0.05	0.825823	0.93892	0.05
CD	ENSG00000188846	RPL14	3	40498783	40503861	40498783	309	0.114955	0.0468833	0.05	0.547863	0.536272	0.05
CD	ENSG00000168036	CTNNB1	3	41236328	41301587	41236328	182	0.860655	0.622697	0.05	0.977312	0.970709	0.05
CD	ENSG00000093183	SEC22C	3	42589461	42642572	42642572	19	0.721752	0.585427	0.05	0.933458	0.957757	0.05
CD	ENSG00000008324	SS18L2	3	42623332	42636606	42623332	68	0.0241701	0.00971582	0.05	0.291294	0.341194	0.05
CD	ENSG00000114857	NKTR	3	42642106	42690227	42642106	98	0.466967	0.261137	0.05	0.838224	0.800885	0.05
CD	ENSG00000163788	SNRK	3	43328004	43466256	43328004	63	0.157315	0.0872105	0.05	0.597113	0.619582	0.05
CD	ENSG00000163807	KIAA1143	3	44779153	44803154	44803154	39	0.92559	0.843999	0.05	0.988812	0.99133	0.05
CD	ENSG00000075914	EXOSC7	3	45016733	45054160	45016733	18	0.497326	0.318635	0.05	0.849155	0.84918	0.05
CD	ENSG00000160799	CCDC12	3	46963216	47023472	47023472	22	0.0171318	0.879566	0.05	0.247454	0.99241	0.05
CD	ENSG00000181555	SETD2	3	47057919	47205457	47205457	9	0.379028	0.189331	0.05	0.790614	0.746244	0.05
CD	ENSG00000173473	SMARCC1	3	47626762	47823596	47823596	10	0.28789	0.119378	0.0436971	0.728912	0.675415	0.05
CD	ENSG00000047849	MAP4	3	47892182	48130769	48130769	14	0.795277	0.598497	0.05	0.957918	0.965069	0.05
CD	ENSG00000232112	TMA7	3	48485256	48485616	48485256	196	0.0586384	0.346923	0.05	0.43393	0.862135	0.05
CD	ENSG00000164054	SHISA5	3	48509197	48542259	48542259	25	0.000616839	0.00896257	0.05	0.0304945	0.341185	0.05
CD	ENSG00000010256	UQCRC1	3	48636436	48648409	48648409	22	4.61868e-07	0.00043288	0.05	7.9101e-05	0.0694751	0.05
CD	ENSG00000068745	IP6K2	3	48725436	48777786	48777786	28	0.00196469	0.00269369	0.05	0.0734838	0.201808	0.05
CD	ENSG00000114302	PRKAR2A	3	48782030	48885004	48885004	11	0.770156	0.494077	0.05	0.952534	0.928786	0.05
CD	ENSG00000178467	P4HTM	3	49027422	49044494	49027422	11	0.923726	0.932951	0.05	0.988103	0.996006	0.05
CD	ENSG00000178057	NDUFAF3	3	49057892	49060928	49057892	7	0.000335715	0.00662586	0.05	0.018207	0.283691	0.05
CD	ENSG00000178035	IMPDH2	3	49061758	49066748	49066748	29	5.79084e-10	1.56688e-05	0.05	1.88434e-07	0.00509863	0.05
CD	ENSG00000172053	QARS	3	49133365	49142553	49142553	12	0.00203789	0.00221632	0.05	0.0753555	0.201808	0.05
CD	ENSG00000233276	GPX1	3	49394609	49396033	49396033	53	8.36423e-14	0.68116	0.05	6.8043e-11	0.972574	0.05
CD	ENSG00000145022	TCTA	3	49449639	49453908	49449639	17	0.203024	0.110793	0.05	0.651313	0.654302	0.05
CD	ENSG00000164062	APEH	3	49711435	49721379	49711435	13	0.261769	0.129945	0.05	0.711717	0.688354	0.05
CD	ENSG00000176095	IP6K1	3	49761727	49823975	49823975	23	1.37811e-07	0.625715	0.05	2.63787e-05	0.970709	0.05
CD	ENSG00000004534	RBM6	3	49977440	50114683	49977440	34	1.31982e-05	0.00869637	0.05	0.00122706	0.336881	0.05
CD	ENSG00000114353	GNAI2	3	50263724	50296787	50263724	5	0.0440762	0.0833791	0.05	0.384514	0.615503	0.05
CD	ENSG00000114735	HEMK1	3	50606583	50622366	50606583	27	0.0461653	0.133931	0.05	0.39333	0.689576	0.05
CD	ENSG00000114737	CISH	3	50643927	50649262	50649262	244	0.413879	0.644509	0.05	0.810145	0.970709	0.05
CD	ENSG00000114738	MAPKAPK3	3	50648951	50686720	50648951	12	0.0322238	0.0255084	0.05	0.335004	0.479026	0.05
CD	ENSG00000145050	MANF	3	51422478	51426828	51422478	34	0.741448	0.928755	0.05	0.94131	0.996006	0.05
CD	ENSG00000164081	TEX264	3	51705191	51738339	51705191	37	0.475946	0.92525	0.05	0.839842	0.996006	0.05
CD	ENSG00000114779	ABHD14B	3	52002526	52017425	52017425	35	0.273303	0.175644	0.05	0.720151	0.736674	0.05
CD	ENSG00000162244	RPL29	3	52027616	52029958	52029958	242	0.0621737	0.0356138	0.05	0.44472	0.513407	0.05
CD	ENSG00000247596	TWF2	3	52262626	52273273	52273273	17	0.778533	0.976188	0.05	0.953532	0.996944	0.05
CD	ENSG00000164088	PPM1M	3	52279841	52284613	52279841	36	0.152155	0.0555347	0.05	0.591191	0.566457	0.05
CD	ENSG00000164091	WDR82	3	52288437	52322036	52322036	16	0.0724849	0.0328101	0.05	0.466284	0.513407	0.05
CD	ENSG00000168273	SMIM4	3	52568029	52613253	52568029	26	0.200205	0.558344	0.05	0.649518	0.945366	0.05
CD	ENSG00000163939	PBRM1	3	52579368	52719933	52719933	8	0.226474	0.0913651	0.05	0.681726	0.624816	0.05
CD	ENSG00000114902	SPCS1	3	52738971	52742182	52738971	14	0.846369	0.846032	0.05	0.973846	0.99133	0.05
CD	ENSG00000163935	SFMBT1	3	52937588	53080766	53080766	15	8.01242e-05	0.00112368	0.05	0.00511224	0.135424	0.05
CD	ENSG00000163931	TKT	3	53258723	53290047	53290047	36	0.24839	0.899969	0.05	0.705289	0.995658	0.05
CD	ENSG00000113811	SELK	3	53918437	53926015	53926015	215	0.208108	0.247565	0.05	0.657665	0.789396	0.05
CD	ENSG00000180376	CCDC66	3	56591189	56653929	56591189	35	0.00902539	0.836704	0.05	0.187061	0.99133	0.05
CD	ENSG00000163946	FAM208A	3	56654573	56717265	56717265	31	0.414084	0.225268	0.05	0.810145	0.77323	0.05
CD	ENSG00000163947	ARHGEF3	3	56761446	57112843	57112843	49	0.608611	0.814533	0.05	0.89806	0.99133	0.05
CD	ENSG00000168374	ARF4	3	57557090	57583947	57583947	33	0.57372	0.342957	0.05	0.886539	0.860989	0.05
CD	ENSG00000168291	PDHB	3	58413357	58419584	58419584	63	0.148508	0.0536944	0.05	0.591049	0.561885	0.05
CD	ENSG00000189283	FHIT	3	59735036	61237133	61237133	222	0.788993	0.673834	0.05	0.956542	0.970709	0.05
CD	ENSG00000163634	THOC7	3	63819546	63849579	63849579	43	0.392424	0.751913	0.05	0.798114	0.984201	0.05
CD	ENSG00000163635	ATXN7	3	63850233	63989138	63850233	36	0.638891	0.364415	0.05	0.906839	0.874746	0.05
CD	ENSG00000163636	PSMD6	3	63996225	64009658	64009658	40	0.487078	0.492917	0.05	0.84496	0.928786	0.05
CD	ENSG00000144741	SLC25A26	3	66119285	66438540	66119285	62	0.74823	0.486745	0.05	0.944056	0.926	0.05
CD	ENSG00000172340	SUCLG2	3	67410884	67705038	67705038	77	0.655764	0.702593	0.05	0.912684	0.973248	0.05
CD	ENSG00000144744	UBA3	3	69103881	69129559	69129559	14	0.288143	0.25048	0.05	0.728912	0.789396	0.05
CD	ENSG00000144746	ARL6IP5	3	69134095	69155217	69134095	217	0.831639	0.584423	0.05	0.96878	0.957077	0.05
CD	ENSG00000114861	FOXP1	3	71003844	71633140	71633140	494	0.835887	0.93745	0.05	0.970034	0.996154	0.05
CD	ENSG00000163605	PPP4R2	3	73045936	73118350	73045936	29	0.284102	0.131817	0.05	0.72522	0.688354	0.05
CD	ENSG00000083937	CHMP2B	3	87276421	87304698	87276421	23	0.0405807	0.500655	0.05	0.370926	0.931842	0.05
CD	ENSG00000163320	CGGBP1	3	88101094	88198892	88198892	19	0.346388	0.161462	0.05	0.770401	0.715802	0.05
CD	ENSG00000269028	MTRNR2L12	3	96335981	96337000	96337000	42	0.0866815	0.0472431	0.05	0.493978	0.536272	0.05
CD	ENSG00000080822	CLDND1	3	98219684	98241910	98241910	101	0.189683	0.415084	0.05	0.639194	0.89777	0.05
CD	ENSG00000184220	CMSS1	3	99536678	99897447	99536678	26	0.0726619	0.495083	0.05	0.466284	0.929011	0.05
CD	ENSG00000114021	NIT2	3	100053545	100075710	100053545	12	0.0137105	0.038971	0.05	0.23423	0.513407	0.05
CD	ENSG00000138468	SENP7	3	101043049	101232085	101232085	20	0.00840295	0.275309	0.05	0.183511	0.814996	0.05
CD	ENSG00000174173	TRMT10C	3	101280706	101285290	101280706	65	0.477996	0.539716	0.05	0.839842	0.940718	0.05
CD	ENSG00000081154	PCNP	3	101292939	101313281	101292939	79	0.091841	0.0301932	0.05	0.502764	0.498733	0.05
CD	ENSG00000114391	RPL24	3	101399936	101405626	101405626	343	0.62722	0.463394	0.0364269	0.904287	0.914021	0.05
CD	ENSG00000144815	NXPE3	3	101498046	101547073	101498046	14	0.159706	0.580254	0.05	0.597339	0.955173	0.05
CD	ENSG00000144802	NFKBIZ	3	101548457	101579866	101548457	99	0.0352468	0.810565	0.05	0.346504	0.99133	0.05
CD	ENSG00000114423	CBLB	3	105374305	105588396	105588396	52	0.596977	0.929681	0.05	0.895756	0.996006	0.05
CD	ENSG00000114439	BBX	3	107241783	107530171	107241783	28	0.240993	0.843795	0.05	0.694588	0.99133	0.05
CD	ENSG00000196776	CD47	3	107762145	107809872	107809872	164	0.922741	0.699548	0.05	0.988022	0.973248	0.05
CD	ENSG00000271856	RP11-861A13.4	3	107844668	107857457	107844668	25	0.67157	0.387605	0.05	0.91682	0.891136	0.05
CD	ENSG00000114446	IFT57	3	107879659	107941417	107941417	15	0.984561	0.902725	0.05	0.995831	0.995658	0.05
CD	ENSG00000163519	TRAT1	3	108541545	108573852	108541545	97	0.983695	0.879486	0.05	0.995831	0.99241	0.05
CD	ENSG00000153283	CD96	3	111011566	111384597	111011566	16	0.647531	0.395852	0.05	0.910573	0.891545	0.05
CD	ENSG00000239453	SIDT1-AS1	3	113307595	113309036	113309036	67	0.312849	0.229437	0.05	0.743074	0.776117	0.05
CD	ENSG00000181722	ZBTB20	3	114056941	114866118	114866118	28	0.0102409	0.0080902	0.05	0.203398	0.325006	0.05
CD	ENSG00000138495	COX17	3	119385766	119396301	119396301	16	0.959682	0.823956	0.05	0.993709	0.99133	0.05
CD	ENSG00000065518	NDUFB4	3	120315156	120321347	120315156	38	0.762413	0.574448	0.05	0.950028	0.954603	0.05
CD	ENSG00000180353	HCLS1	3	121350246	121379774	121379774	35	0.785129	0.511102	0.05	0.95504	0.935953	0.05
CD	ENSG00000173230	GOLGB1	3	121382046	121468602	121468602	28	0.868942	0.897845	0.05	0.978631	0.995658	0.05
CD	ENSG00000114023	FAM162A	3	122103023	122130714	122103023	12	0.682777	0.539249	0.05	0.920363	0.940718	0.05
CD	ENSG00000173193	PARP14	3	122399465	122449687	122399465	81	0.966579	0.970848	0.05	0.993709	0.996944	0.05
CD	ENSG00000175455	CCDC14	3	123616152	123680564	123680564	30	0.831632	0.598403	0.05	0.96878	0.965069	0.05
CD	ENSG00000058262	SEC61A1	3	127770484	127790526	127770484	14	0.855512	0.700226	0.05	0.977093	0.973248	0.05
CD	ENSG00000132394	EEFSEC	3	127965679	128127485	127965679	9	0.0839607	0.0808013	0.05	0.484412	0.61253	0.05
CD	ENSG00000163902	RPN1	3	128338817	128399918	128399918	14	0.51382	0.4094	0.05	0.856452	0.894879	0.05
CD	ENSG00000075785	RAB7A	3	128444965	128533639	128444965	28	0.982839	0.856021	0.05	0.995831	0.99133	0.05
CD	ENSG00000240682	ISY1	3	128846258	128880136	128880136	24	0.298152	0.561693	0.05	0.739784	0.945702	0.05
CD	ENSG00000169714	CNBP	3	128888327	128902765	128902765	169	0.695493	0.899723	0.05	0.923821	0.995658	0.05
CD	ENSG00000183624	HMCES	3	128997671	129025029	128997671	23	0.0829175	0.0280259	0.05	0.482874	0.487756	0.05
CD	ENSG00000184897	H1FX	3	129033615	129035120	129035120	272	0.798517	0.58254	0.05	0.95972	0.955917	0.05
CD	ENSG00000113971	NPHP3	3	132297901	132441303	132441303	37	0.353246	0.343312	0.05	0.774034	0.860989	0.05
CD	ENSG00000091527	CDV3	3	133292574	133309105	133292574	483	0.466579	0.230808	0.05	0.838224	0.777485	0.05
CD	ENSG00000129055	ANAPC13	3	134196548	134205558	134205558	45	0.596744	0.319006	0.05	0.895756	0.84918	0.05
CD	ENSG00000182923	CEP63	3	134204869	134293855	134204869	26	0.571581	0.353481	0.05	0.886529	0.865186	0.05
CD	ENSG00000158092	NCK1	3	136581050	136668665	136581050	30	0.856083	0.6937	0.05	0.977093	0.973248	0.05
CD	ENSG00000114098	ARMC8	3	137906109	138017231	137906109	20	0.224865	0.0877868	0.05	0.681296	0.619582	0.05
CD	ENSG00000114120	SLC25A36	3	140660672	140698775	140660672	23	0.126628	0.330623	0.05	0.560844	0.855526	0.05
CD	ENSG00000177311	ZBTB38	3	141043055	141168634	141043055	50	0.00328477	0.215265	0.05	0.104744	0.767221	0.05
CD	ENSG00000114125	RNF7	3	141457046	141466402	141457046	68	0.135403	0.533371	0.05	0.571867	0.940699	0.05
CD	ENSG00000069849	ATP1B3	3	141594966	141645356	141594966	23	0.573223	0.805336	0.05	0.886535	0.99133	0.05
CD	ENSG00000114126	TFDP2	3	141666234	141868386	141868386	44	0.402908	0.827824	0.05	0.805322	0.99133	0.05
CD	ENSG00000114127	XRN1	3	142025449	142166904	142166904	28	0.327531	0.6681	0.05	0.753385	0.970709	0.05
CD	ENSG00000175054	ATR	3	142168077	142297668	142297668	16	0.079806	0.0348422	0.05	0.478248	0.513407	0.05
CD	ENSG00000163714	U2SURP	3	142720402	142779567	142720402	29	0.309509	0.156483	0.05	0.742575	0.711417	0.05
CD	ENSG00000114744	COMMD2	3	149456257	149470286	149470286	29	0.589412	0.311412	0.05	0.894147	0.841462	0.05
CD	ENSG00000082996	RNF13	3	149530495	149679926	149530495	10	0.0972717	0.298035	0.05	0.513929	0.83468	0.05
CD	ENSG00000120742	SERP1	3	150259781	150321015	150321015	70	0.757626	0.513529	0.05	0.948748	0.935953	0.05
CD	ENSG00000144895	EIF2A	3	150270141	150302029	150270141	87	0.738757	0.473368	0.05	0.940498	0.921256	0.05
CD	ENSG00000198843	SELT	3	150320662	150348222	150320662	122	0.496879	0.727702	0.05	0.849155	0.979024	0.05
CD	ENSG00000181788	SIAH2	3	150458914	150481264	150481264	190	0.70169	0.704113	0.05	0.923821	0.973248	0.05
CD	ENSG00000174946	GPR171	3	150915619	150920988	150920988	135	0.33946	0.783267	0.05	0.760745	0.990045	0.05
CD	ENSG00000152601	MBNL1	3	151961617	152183569	151961617	180	0.672287	0.381013	0.05	0.91682	0.891136	0.05
CD	ENSG00000181467	RAP2B	3	152880029	152886265	152880029	38	0.389266	0.174904	0.05	0.796148	0.736269	0.05
CD	ENSG00000174953	DHX36	3	153990335	154042286	154042286	56	0.427476	0.198396	0.05	0.820337	0.753303	0.05
CD	ENSG00000114850	SSR3	3	156257929	156272973	156272973	7	0.0560091	0.982613	0.05	0.428832	0.996944	0.05
CD	ENSG00000163660	CCNL1	3	156864297	156878549	156878549	84	0.307118	0.130861	0.05	0.742575	0.688354	0.05
CD	ENSG00000113810	SMC4	3	160117669	160150232	160117669	42	0.592112	0.888476	0.05	0.895469	0.994595	0.05
CD	ENSG00000186432	KPNA4	3	160212783	160283234	160283234	29	0.108093	0.037588	0.05	0.533741	0.513407	0.05
CD	ENSG00000114209	PDCD10	3	167401086	167452727	167452727	34	0.317501	0.257244	0.05	0.745955	0.800345	0.05
CD	ENSG00000008952	SEC62	3	169684523	169716161	169684523	90	0.670024	0.43898	0.05	0.91682	0.906008	0.05
CD	ENSG00000173889	PHC3	3	169804520	169899537	169899537	31	0.366933	0.226905	0.05	0.781038	0.776117	0.05
CD	ENSG00000163584	RPL22L1	3	170582664	170588272	170588272	116	0.261632	0.707276	0.05	0.711717	0.973248	0.05
CD	ENSG00000121858	TNFSF10	3	172223298	172241297	172241297	210	0.763643	0.541956	0.05	0.950028	0.942629	0.05
CD	ENSG00000177565	TBL1XR1	3	176737143	176915261	176915261	92	0.281699	0.856517	0.05	0.72522	0.99133	0.05
CD	ENSG00000172667	ZMAT3	3	178735011	178790067	178790067	25	0.485628	0.268975	0.05	0.84496	0.806677	0.05
CD	ENSG00000121879	PIK3CA	3	178865902	178957881	178865902	16	0.835625	0.650038	0.05	0.970034	0.970709	0.05
CD	ENSG00000121864	ZNF639	3	179040779	179053323	179040779	34	0.434397	0.363649	0.05	0.822935	0.874584	0.05
CD	ENSG00000136522	MRPL47	3	179306197	179322442	179322442	20	0.0252921	0.703935	0.05	0.296045	0.973248	0.05
CD	ENSG00000136521	NDUFB5	3	179322490	179345435	179322490	24	0.0826545	0.0302215	0.05	0.482874	0.498733	0.05
CD	ENSG00000163728	TTC14	3	180319918	180335616	180319918	11	0.438485	0.323066	0.05	0.82423	0.85279	0.05
CD	ENSG00000114796	KLHL24	3	183353356	183402265	183353356	37	0.0542	0.0333255	0.05	0.424734	0.513407	0.05
CD	ENSG00000161203	AP2M1	3	183892477	183901879	183892477	26	0.0919091	0.227591	0.05	0.502764	0.776117	0.05
CD	ENSG00000175166	PSMD2	3	184016497	184026842	184016497	14	0.978451	0.871298	0.05	0.995261	0.99133	0.05
CD	ENSG00000177383	MAGEF1	3	184428156	184429836	184429836	44	0.321789	0.788746	0.05	0.74793	0.990193	0.05
CD	ENSG00000136527	TRA2B	3	185633694	185655924	185655924	291	0.611059	0.471009	0.05	0.89806	0.920293	0.05
CD	ENSG00000156976	EIF4A2	3	186501992	186507668	186501992	355	0.455828	0.215831	0.05	0.83434	0.768394	0.05
CD	ENSG00000073849	ST6GAL1	3	186648274	186796341	186648274	131	0.658816	0.635162	0.05	0.913682	0.970709	0.05
CD	ENSG00000145012	LPP	3	187925986	188608460	187925986	32	0.640081	0.35778	0.05	0.906839	0.867968	0.05
CD	ENSG00000184203	PPP1R2	3	195241221	195270209	195270209	69	0.682591	0.609346	0.05	0.920363	0.969475	0.05
CD	ENSG00000163961	RNF168	3	196195654	196230639	196230639	43	0.0771141	0.12385	0.05	0.468152	0.680466	0.05
CD	ENSG00000163964	PIGX	3	196439229	196462878	196439229	20	0.326408	0.636734	0.05	0.753285	0.970709	0.05
CD	ENSG00000180370	PAK2	3	196466728	196559518	196466728	18	0.0450275	0.281374	0.05	0.390719	0.823592	0.05
CD	ENSG00000114503	NCBP2	3	196662273	196669468	196669468	55	0.538322	0.50227	0.05	0.868458	0.932337	0.05
CD	ENSG00000270170	NCBP2-AS2	3	196669494	196670411	196669494	67	0.165629	0.147361	0.05	0.606362	0.702147	0.05
CD	ENSG00000075711	DLG1	3	196769431	197026171	197026171	109	0.764051	0.960382	0.05	0.950028	0.996944	0.05
CD	ENSG00000161267	BDH1	3	197236654	197300194	197300194	70	0.153915	0.0945743	0.05	0.591594	0.627921	0.05
CD	ENSG00000145016	KIAA0226	3	197398264	197476598	197476598	39	0.531966	0.512418	0.0264633	0.864965	0.935953	0.05
CD	ENSG00000182899	RPL35A	3	197676858	197683481	197676858	201	0.310381	0.130427	0.05	0.742575	0.688354	0.05
CD	ENSG00000182903	ZNF721	4	429559	492945	492945	13	0.049793	0.038631	0.05	0.410193	0.513407	0.05
CD	ENSG00000169020	ATP5I	4	666225	667368	667368	241	0.936242	0.98836	0.05	0.988812	0.997597	0.05
CD	ENSG00000159692	CTBP1	4	1205236	1242925	1242925	7	0.168612	0.333876	0.05	0.611438	0.857485	0.05
CD	ENSG00000013810	TACC3	4	1723227	1746898	1723227	10	0.0927434	0.038184	0.05	0.50466	0.513407	0.05
CD	ENSG00000243449	C4orf48	4	2043689	2045697	2043689	53	0.475482	0.29123	0.05	0.839842	0.833298	0.05
CD	ENSG00000123933	MXD4	4	2249159	2264021	2264021	45	0.28056	0.475499	0.05	0.725161	0.922205	0.05
CD	ENSG00000163956	LRPAP1	4	3508103	3534286	3534286	7	0.317803	0.229687	0.05	0.746127	0.776117	0.05
CD	ENSG00000132406	TMEM128	4	4237269	4249950	4249950	69	0.953223	0.847366	0.05	0.992603	0.99133	0.05
CD	ENSG00000145220	LYAR	4	4269428	4291896	4291896	113	0.701489	0.499478	0.05	0.923821	0.931405	0.05
CD	ENSG00000179010	MRFAP1	4	6641818	6644472	6641818	145	0.155203	0.0575351	0.05	0.592761	0.57079	0.05
CD	ENSG00000170846	AC093323.3	4	6675178	6677774	6675178	69	0.208375	0.56351	0.05	0.657665	0.946595	0.05
CD	ENSG00000178988	MRFAP1L1	4	6709428	6711607	6711607	15	0.059085	0.0206957	0.05	0.434983	0.438614	0.05
CD	ENSG00000186222	BLOC1S4	4	6717842	6719387	6717842	89	0.477763	0.247668	0.05	0.839842	0.789396	0.05
CD	ENSG00000109519	GRPEL1	4	7060633	7069924	7069924	134	0.935809	0.886703	0.05	0.988812	0.994595	0.05
CD	ENSG00000071127	WDR1	4	10075963	10118573	10118573	60	0.24039	0.239338	0.05	0.694212	0.781816	0.05
CD	ENSG00000038219	BOD1L1	4	13570362	13629347	13629347	52	0.762267	0.563222	0.05	0.950028	0.946595	0.05
CD	ENSG00000118564	FBXL5	4	15606162	15683284	15683284	12	0.544232	0.303475	0.05	0.871084	0.840707	0.05
CD	ENSG00000237765	FAM200B	4	15683303	15692070	15683303	25	0.0334081	0.965661	0.05	0.342376	0.996944	0.05
CD	ENSG00000168214	RBPJ	4	26165077	26436541	26165077	54	0.410891	0.989817	0.05	0.809597	0.997789	0.05
CD	ENSG00000109689	STIM2	4	26859300	27027003	26859300	25	0.93873	0.755931	0.05	0.989544	0.987256	0.05
CD	ENSG00000109787	KLF3	4	38682208	38702663	38682208	131	0.183891	0.155487	0.05	0.633949	0.711417	0.05
CD	ENSG00000121895	TMEM156	4	38968365	39034542	39034542	115	0.883732	0.626906	0.05	0.982797	0.970709	0.05
CD	ENSG00000109790	KLHL5	4	39046659	39128477	39046659	75	0.147661	0.0937227	0.05	0.591049	0.625827	0.05
CD	ENSG00000035928	RFC1	4	39289076	39367995	39367995	20	0.371627	0.98356	0.05	0.784225	0.996944	0.05
CD	ENSG00000163682	RPL9	4	39455744	39460568	39460568	379	0.621633	0.392438	0.05	0.902847	0.891545	0.05
CD	ENSG00000121897	LIAS	4	39460620	39479273	39460620	28	0.677951	0.386344	0.05	0.919158	0.891136	0.05
CD	ENSG00000078140	UBE2K	4	39699664	39784412	39699664	23	0.248376	0.154519	0.05	0.705289	0.711417	0.05
CD	ENSG00000121892	PDS5A	4	39824483	39979576	39979576	37	0.476855	0.648403	0.05	0.839842	0.970709	0.05
CD	ENSG00000078177	N4BP2	4	40058446	40159872	40058446	7	0.694317	0.613364	0.05	0.923821	0.969475	0.05
CD	ENSG00000168421	RHOH	4	40192673	40248587	40192673	158	0.598748	0.502012	0.05	0.895756	0.932337	0.05
CD	ENSG00000074966	TXK	4	48068410	48136273	48136273	75	0.381169	0.191652	0.05	0.791006	0.746244	0.05
CD	ENSG00000109180	OCIAD1	4	48807229	48863834	48807229	26	0.611179	0.815221	0.05	0.89806	0.99133	0.05
CD	ENSG00000145247	OCIAD2	4	48887036	48908954	48908954	28	0.110743	0.644478	0.05	0.539558	0.970709	0.05
CD	ENSG00000226950	DANCR	4	53578597	53586247	53578597	63	0.879058	0.906386	0.05	0.98097	0.995658	0.05
CD	ENSG00000109220	CHIC2	4	54875956	54930857	54930857	39	0.535152	0.705034	0.05	0.865619	0.973248	0.05
CD	ENSG00000134851	TMEM165	4	56262124	56319564	56262124	18	0.171958	0.656076	0.05	0.616245	0.970709	0.05
CD	ENSG00000090989	EXOC1	4	56719782	56771200	56719782	18	0.0281061	0.0472554	0.05	0.31321	0.536272	0.05
CD	ENSG00000174799	CEP135	4	56815037	56899529	56815037	10	0.428072	0.329853	0.05	0.820337	0.855526	0.05
CD	ENSG00000157426	AASDH	4	57204456	57253666	57253666	25	0.487138	0.236449	0.05	0.84496	0.781816	0.05
CD	ENSG00000174780	SRP72	4	57333081	57369273	57333081	44	0.947273	0.938628	0.05	0.990815	0.996154	0.05
CD	ENSG00000084093	REST	4	57774075	57802010	57774075	58	0.252185	0.10035	0.05	0.709256	0.639017	0.05
CD	ENSG00000047315	POLR2B	4	57844990	57896565	57844990	22	0.362012	0.178719	0.05	0.778578	0.737226	0.05
CD	ENSG00000145241	CENPC	4	68337521	68411324	68411324	79	0.282603	0.187733	0.05	0.72522	0.746244	0.05
CD	ENSG00000033178	UBA6	4	68478370	68566897	68566897	10	0.862607	0.593429	0.05	0.977979	0.963071	0.05
CD	ENSG00000156136	DCK	4	71858255	71896631	71858255	87	0.0837145	0.0531195	0.05	0.484412	0.561885	0.05
CD	ENSG00000132466	ANKRD17	4	73939093	74124515	74124515	22	0.784323	0.546447	0.05	0.954803	0.945191	0.05
CD	ENSG00000138757	G3BP2	4	76567966	76649709	76649709	114	0.0595199	0.0729362	0.05	0.436215	0.602189	0.05
CD	ENSG00000138744	NAAA	4	76831809	76862102	76862102	73	0.0880418	0.491188	0.05	0.497375	0.92867	0.05
CD	ENSG00000138750	NUP54	4	77035812	77069668	77069668	21	0.154534	0.0562184	0.05	0.591594	0.56812	0.05
CD	ENSG00000118816	CCNI	4	77968311	77997158	77997158	518	0.439622	0.914773	0.05	0.825288	0.995658	0.05
CD	ENSG00000138767	CNOT6L	4	78634541	78740769	78740769	104	0.881281	0.622928	0.05	0.981421	0.970709	0.05
CD	ENSG00000138668	HNRNPD	4	83273651	83295453	83295453	101	0.0455654	0.0365009	0.05	0.393298	0.513407	0.05
CD	ENSG00000152795	HNRNPDL	4	83343717	83351294	83351294	236	0.637279	0.89937	0.05	0.906839	0.995658	0.05
CD	ENSG00000138674	SEC31A	4	83739814	83812419	83812419	26	0.807551	0.915527	0.05	0.96272	0.995658	0.05
CD	ENSG00000251022	THAP9-AS1	4	83814162	83822113	83822113	18	0.48284	0.549749	0.05	0.843348	0.945366	0.05
CD	ENSG00000145287	PLAC8	4	84011201	84058228	84058228	117	0.796184	0.57698	0.05	0.957918	0.955103	0.05
CD	ENSG00000163319	MRPS18C	4	84377118	84390888	84377118	52	0.917131	0.688241	0.05	0.987054	0.973248	0.05
CD	ENSG00000163322	FAM175A	4	84382092	84444501	84444501	25	0.945768	0.827184	0.05	0.990103	0.99133	0.05
CD	ENSG00000198189	HSD17B11	4	88257762	88312538	88312538	131	0.54173	0.44546	0.05	0.870084	0.906962	0.05
CD	ENSG00000163644	PPM1K	4	89178772	89205921	89205921	24	0.98815	0.97135	0.05	0.99634	0.996944	0.05
CD	ENSG00000138640	FAM13A	4	89647106	90032549	90032549	185	0.224095	0.268797	0.05	0.680865	0.806677	0.05
CD	ENSG00000185477	GPRIN3	4	90157537	90229161	90229161	82	0.935217	0.854182	0.05	0.988812	0.99133	0.05
CD	ENSG00000138698	RAP1GDS1	4	99182535	99365012	99182535	20	0.428459	0.217664	0.05	0.820337	0.769751	0.05
CD	ENSG00000151247	EIF4E	4	99792835	99851788	99851788	86	0.738755	0.937632	0.05	0.940498	0.996154	0.05
CD	ENSG00000197894	ADH5	4	99992132	100009952	100009952	64	0.50627	0.482154	0.05	0.852252	0.922349	0.05
CD	ENSG00000164031	DNAJB14	4	100817405	100867883	100867883	18	0.546901	0.777573	0.05	0.872787	0.990045	0.05
CD	ENSG00000164032	H2AFZ	4	100869245	100871545	100871545	122	0.610308	0.395325	0.05	0.89806	0.891545	0.05
CD	ENSG00000138814	PPP3CA	4	101944566	102269435	102269435	59	0.0443165	0.245975	0.05	0.385578	0.789288	0.05
CD	ENSG00000138821	SLC39A8	4	103172198	103306667	103306667	15	0.602584	0.415095	0.0428628	0.895756	0.89777	0.05
CD	ENSG00000109320	NFKB1	4	103422486	103538459	103422486	74	0.527451	0.36313	0.05	0.860744	0.874214	0.05
CD	ENSG00000109332	UBE2D3	4	103715540	103790053	103790053	38	0.164646	0.865415	0.05	0.605375	0.99133	0.05
CD	ENSG00000145354	CISD2	4	103790135	103810399	103790135	32	0.13449	0.191335	0.05	0.571253	0.746244	0.05
CD	ENSG00000138777	PPA2	4	106290234	106395238	106395238	30	0.148152	0.838464	0.05	0.591049	0.99133	0.05
CD	ENSG00000164022	AIMP1	4	107236701	107270383	107236701	53	0.461638	0.338495	0.05	0.836868	0.859846	0.05
CD	ENSG00000138795	LEF1	4	108968701	109090112	109090112	146	0.198116	0.27535	0.05	0.64747	0.814996	0.05
CD	ENSG00000109475	RPL34	4	109541722	109551568	109541722	428	0.686011	0.838713	0.05	0.920648	0.99133	0.05
CD	ENSG00000005059	CCDC109B	4	110481361	110609784	110481361	48	0.679281	0.875342	0.05	0.919401	0.992	0.05
CD	ENSG00000138794	CASP6	4	110609875	110624739	110624739	35	0.78376	0.83301	0.05	0.954803	0.99133	0.05
CD	ENSG00000123739	PLA2G12A	4	110631145	110651233	110651233	28	0.325079	0.517527	0.05	0.751838	0.936724	0.05
CD	ENSG00000109534	GAR1	4	110736666	110745893	110736666	20	0.415368	0.190861	0.05	0.810184	0.746244	0.05
CD	ENSG00000269893	SNHG8	4	119199864	119200978	119199864	276	0.105036	0.0602764	0.05	0.52972	0.573507	0.05
CD	ENSG00000145390	USP53	4	120133800	120216672	120133800	88	0.1605	0.284556	0.05	0.598928	0.828428	0.05
CD	ENSG00000164096	C4orf3	4	120218207	120225600	120225600	17	0.00989044	0.00657746	0.05	0.198664	0.283691	0.05
CD	ENSG00000164111	ANXA5	4	122589110	122618268	122618268	139	0.0137904	0.0445841	0.05	0.23423	0.532921	0.05
CD	ENSG00000138688	KIAA1109	4	123073488	123283913	123073488	12	0.276171	0.236877	0.05	0.721947	0.781816	0.05
CD	ENSG00000077684	PHF17	4	129730779	129796379	129730779	23	0.941818	0.902656	0.05	0.990103	0.995658	0.05
CD	ENSG00000109381	ELF2	4	139949266	140098372	140098372	54	0.858487	0.913756	0.05	0.977312	0.995658	0.05
CD	ENSG00000109390	NDUFC1	4	140211071	140223705	140223705	55	0.188031	0.108811	0.05	0.639194	0.649671	0.05
CD	ENSG00000273247	RP11-83A24.2	4	140333081	140374960	140374960	22	0.0335456	0.0295179	0.05	0.342376	0.49511	0.05
CD	ENSG00000153130	SCOC	4	141178440	141306880	141178440	77	0.339854	0.167279	0.05	0.761103	0.725145	0.05
CD	ENSG00000109452	INPP4B	4	142944313	143768585	143768585	75	0.0293104	0.792248	0.05	0.320053	0.99133	0.05
CD	ENSG00000153147	SMARCA5	4	144434616	144478639	144434616	16	0.619198	0.741741	0.05	0.902847	0.982816	0.05
CD	ENSG00000164163	ABCE1	4	146019369	146050331	146019369	23	0.843586	0.575485	0.05	0.972524	0.954691	0.05
CD	ENSG00000164167	LSM6	4	147096837	147121152	147096837	100	0.348931	0.377309	0.05	0.773494	0.889039	0.05
CD	ENSG00000164169	PRMT10	4	148558936	148605381	148605381	87	0.577338	0.514427	0.05	0.888547	0.935953	0.05
CD	ENSG00000198589	LRBA	4	151185594	151936879	151936879	27	0.800242	0.989215	0.05	0.959752	0.997789	0.05
CD	ENSG00000145425	RPS3A	4	152020725	152025804	152020725	264	0.22608	0.778633	0.05	0.681356	0.990045	0.05
CD	ENSG00000245954	RP11-18H21.1	4	153021906	153025872	153021906	86	0.256861	0.11314	0.05	0.711129	0.658599	0.05
CD	ENSG00000170006	TMEM154	4	153539784	153601317	153601317	17	0.666995	0.933829	0.05	0.91682	0.996006	0.05
CD	ENSG00000171503	ETFDH	4	159593408	159630285	159593408	24	0.451749	0.35437	0.05	0.832857	0.865706	0.05
CD	ENSG00000171497	PPID	4	159630776	159644548	159644548	12	0.228201	0.70778	0.05	0.683802	0.973248	0.05
CD	ENSG00000170088	TMEM192	4	165995574	166129701	166129701	59	0.595019	0.637893	0.05	0.895756	0.970709	0.05
CD	ENSG00000164104	HMGB2	4	174252846	174256276	174256276	321	0.942665	0.839514	0.05	0.990103	0.99133	0.05
CD	ENSG00000129128	SPCS3	4	177241115	177253396	177241115	88	0.0177524	0.00852885	0.05	0.248993	0.334372	0.05
CD	ENSG00000038002	AGA	4	178351924	178363657	178363657	17	0.988685	0.934913	0.05	0.99634	0.996006	0.05
CD	ENSG00000164323	KIAA1430	4	186080819	186130658	186130658	67	0.852472	0.982994	0.05	0.976397	0.996944	0.05
CD	ENSG00000109775	UFSP2	4	186320694	186347139	186347139	13	0.151825	0.110448	0.05	0.591191	0.653448	0.05
CD	ENSG00000109536	FRG1	4	190861943	190884359	190861943	26	0.328811	0.175728	0.05	0.753639	0.736674	0.05
CD	ENSG00000073578	SDHA	5	218356	256815	218356	34	0.918081	0.766855	0.05	0.987054	0.990045	0.05
CD	ENSG00000249915	PDCD6	5	271736	315089	271736	13	0.684488	0.66678	0.05	0.920648	0.970709	0.05
CD	ENSG00000180104	EXOC3	5	443273	470102	443273	12	0.790839	0.516917	0.05	0.957006	0.936724	0.05
CD	ENSG00000028310	BRD9	5	863851	892757	892757	30	0.935557	0.730977	0.05	0.988812	0.980865	0.05
CD	ENSG00000171421	MRPL36	5	1798500	1801480	1801480	18	0.79079	0.672228	0.05	0.957006	0.970709	0.05
CD	ENSG00000133398	MED10	5	6371994	6378707	6378707	51	0.130061	0.0494152	0.05	0.565935	0.548932	0.05
CD	ENSG00000150753	CCT5	5	10250033	10263426	10250033	55	0.850522	0.69349	0.05	0.975194	0.973248	0.05
CD	ENSG00000145495	2025-03-06	5	10353815	10440500	10353815	219	0.272334	0.306439	0.05	0.720151	0.840971	0.05
CD	ENSG00000112977	DAP	5	10679342	10761384	10761384	76	0.0895652	0.713625	0.05	0.500569	0.975332	0.05
CD	ENSG00000145569	FAM105A	5	14581884	14615116	14581884	22	0.860589	0.780912	0.05	0.977312	0.990045	0.05
CD	ENSG00000154122	ANKH	5	14704910	14871887	14871887	6	0.99949	0.97829	0.05	0.999876	0.996944	0.05
CD	ENSG00000154153	FAM134B	5	16473147	16617167	16617167	29	0.921319	0.723095	0.05	0.987474	0.97595	0.05
CD	ENSG00000113384	GOLPH3	5	32124810	32174456	32174456	476	0.0507723	0.0501209	0.05	0.414068	0.550771	0.05
CD	ENSG00000113387	SUB1	5	32531739	32604185	32531739	414	0.286364	0.52583	0.05	0.72856	0.93892	0.05
CD	ENSG00000113460	BRIX1	5	34915481	34926101	34915481	48	0.352086	0.15297	0.05	0.774034	0.711417	0.05
CD	ENSG00000168685	IL7R	5	35852797	35879705	35852797	450	0.00860287	0.00365648	0.05	0.184439	0.216331	0.05
CD	ENSG00000082068	WDR70	5	37379314	37753537	37379314	10	0.3954	0.218577	0.05	0.79816	0.769751	0.05
CD	ENSG00000164327	RICTOR	5	38938021	39074510	39074510	106	0.170109	0.0835524	0.00775798	0.612997	0.615503	0.05
CD	ENSG00000082074	FYB	5	39105338	39274630	39274630	148	0.0230252	0.10428	0.05	0.286072	0.643001	0.05
CD	ENSG00000171522	PTGER4	5	40679600	40693837	40679600	194	1.46644e-33	8.16286e-18	7.31859e-15	4.77178e-30	1.3281e-14	1.19073e-11
CD	ENSG00000145592	RPL37	5	40825364	40835437	40835437	443	5.32344e-06	0.434275	0.05	0.000558789	0.905126	0.05
CD	ENSG00000083720	OXCT1	5	41730167	41870621	41870621	19	0.351616	0.870603	0.05	0.774034	0.99133	0.05
CD	ENSG00000251131	CTD-2035E11.3	5	43019338	43024349	43019338	18	0.864215	0.603514	0.05	0.97838	0.96803	0.05
CD	ENSG00000177721	ANXA2R	5	43039335	43043272	43043272	35	0.672174	0.894204	0.05	0.91682	0.99552	0.05
CD	ENSG00000215068	AC025171.1	5	43041677	43045366	43041677	11	0.46509	0.29952	0.05	0.838224	0.834766	0.05
CD	ENSG00000172262	ZNF131	5	43067683	43192123	43067683	38	0.931462	0.73503	0.05	0.988812	0.982308	0.05
CD	ENSG00000112996	MRPS30	5	44809027	44820530	44809027	11	0.372905	0.870155	0.05	0.784885	0.99133	0.05
CD	ENSG00000170571	EMB	5	49692026	49739082	49739082	51	0.468765	0.7683	0.05	0.838224	0.990045	0.05
CD	ENSG00000151883	PARP8	5	49961733	50142356	49961733	39	0.224382	0.543355	0.05	0.6811	0.943478	0.05
CD	ENSG00000164172	MOCS2	5	52391509	52405608	52405608	35	0.582342	0.310019	0.05	0.889963	0.841203	0.05
CD	ENSG00000164258	NDUFS4	5	52856463	52979168	52856463	18	0.40704	0.851138	0.05	0.807627	0.99133	0.05
CD	ENSG00000145649	GZMA	5	54398476	54406080	54398476	159	0.718503	0.946561	0.05	0.931276	0.996154	0.05
CD	ENSG00000067248	DHX29	5	54552073	54603550	54603550	31	0.864208	0.927928	0.05	0.97838	0.996006	0.05
CD	ENSG00000134352	IL6ST	5	55230923	55290821	55290821	180	0.00341567	0.641745	0.05	0.105853	0.970709	0.05
CD	ENSG00000164512	ANKRD55	5	55395507	55529186	55529186	109	0.0152496	0.838442	0.05	0.244444	0.99133	0.05
CD	ENSG00000095015	MAP3K1	5	56111401	56191979	56111401	96	0.0819093	0.0909321	0.05	0.482849	0.624247	0.05
CD	ENSG00000062194	GPBP1	5	56469775	56560506	56469775	35	0.305064	0.127737	0.05	0.742575	0.688354	0.05
CD	ENSG00000188725	SMIM15	5	60453536	60457054	60457054	9	0.0912833	0.0345387	0.05	0.502599	0.513407	0.05
CD	ENSG00000068796	KIF2A	5	61601989	61682210	61601989	25	0.0105206	0.00273958	0.05	0.204995	0.201808	0.05
CD	ENSG00000086189	DIMT1	5	61683081	61699766	61699766	50	0.235743	0.186768	0.05	0.691711	0.746244	0.05
CD	ENSG00000153006	SREK1IP1	5	64013971	64064512	64064512	31	0.32441	0.271007	0.05	0.751838	0.808424	0.05
CD	ENSG00000153015	CWC27	5	64064757	64314590	64064757	25	0.165659	0.481362	0.05	0.606362	0.922349	0.05
CD	ENSG00000123219	CENPK	5	64813593	64858998	64858998	97	0.8932	0.900237	0.05	0.98429	0.995658	0.05
CD	ENSG00000113593	PPWD1	5	64859066	64883376	64859066	26	0.433918	0.322678	0.05	0.822935	0.85279	0.05
CD	ENSG00000197860	SGTB	5	64962061	65018862	65018862	19	0.236687	0.258817	0.05	0.69222	0.800345	0.05
CD	ENSG00000145675	PIK3R1	5	67511548	67597649	67511548	299	0.34381	0.835588	0.05	0.767224	0.99133	0.05
CD	ENSG00000134056	MRPS36	5	68513587	68525956	68513587	47	0.20491	0.165601	0.05	0.653804	0.723308	0.05
CD	ENSG00000145736	GTF2H2	5	70330784	70363479	70363479	17	0.840026	0.937353	0.05	0.971719	0.996154	0.05
CD	ENSG00000145741	BTF3	5	72794233	72801460	72794233	528	0.278066	0.389283	0.05	0.72274	0.891136	0.05
CD	ENSG00000164346	NSA2	5	74064756	74072737	74064756	126	0.705345	0.962293	0.05	0.923821	0.996944	0.05
CD	ENSG00000122008	POLK	5	74807581	74896969	74807581	6	0.356951	0.155685	0.05	0.776533	0.711417	0.05
CD	ENSG00000145703	IQGAP2	5	75699074	76003957	75699074	110	0.741181	0.446152	0.05	0.94131	0.906962	0.05
CD	ENSG00000171530	TBCA	5	76986991	77164604	77164604	73	0.333635	0.213626	0.05	0.754385	0.766957	0.05
CD	ENSG00000245556	CTD-2037K23.2	5	77638189	77656331	77656331	7	0.455687	0.945424	0.05	0.83434	0.996154	0.05
CD	ENSG00000164329	PAPD4	5	78908243	78982471	78908243	38	0.195218	0.394614	0.05	0.644405	0.891545	0.05
CD	ENSG00000164300	SERINC5	5	79407050	79551898	79551898	184	0.568175	0.307093	0.05	0.885778	0.841024	0.05
CD	ENSG00000113318	MSH3	5	79950971	80172279	79950971	15	0.948688	0.869016	0.05	0.991658	0.99133	0.05
CD	ENSG00000131732	ZCCHC9	5	80597409	80609116	80597409	7	0.418135	0.516233	0.05	0.811336	0.936355	0.05
CD	ENSG00000145687	SSBP2	5	80708840	81047616	81047616	39	0.556301	0.798132	0.05	0.878801	0.99133	0.05
CD	ENSG00000186468	RPS23	5	81569177	81574396	81574396	438	0.329684	0.239922	0.05	0.753639	0.781816	0.05
CD	ENSG00000174695	TMEM167A	5	82348665	82373682	82373682	98	0.189416	0.421117	0.05	0.639194	0.899386	0.05
CD	ENSG00000127184	COX7C	5	85913721	85916779	85913721	311	0.935614	0.788324	0.05	0.988812	0.990045	0.05
CD	ENSG00000134480	CCNH	5	86688524	86708836	86708836	14	0.495241	0.672618	0.05	0.849155	0.970709	0.05
CD	ENSG00000247828	TMEM161B-AS1	5	87564888	87732502	87564888	14	0.586845	0.308577	0.05	0.893169	0.841203	0.05
CD	ENSG00000113369	ARRDC3	5	90664541	90679176	90679176	328	0.30542	0.135549	0.05	0.742575	0.689834	0.05
CD	ENSG00000133302	ANKRD32	5	93954052	94075141	93954052	22	0.328072	0.913971	0.05	0.753385	0.995658	0.05
CD	ENSG00000198677	TTC37	5	94799599	94890711	94890711	9	0.144088	0.902125	0.05	0.586446	0.995658	0.05
CD	ENSG00000173221	GLRX	5	95087023	95158709	95158709	130	0.264215	0.140041	0.05	0.711717	0.696471	0.05
CD	ENSG00000153113	CAST	5	95860971	96115299	95860971	104	0.18865	0.111022	0.05	0.639194	0.654379	0.05
CD	ENSG00000164308	ERAP2	5	96211643	96255420	96211643	78	1.88288e-10	0.229096	0.05	6.80766e-08	0.776117	0.05
CD	ENSG00000113441	LNPEP	5	96271514	96373219	96271514	340	0.0917931	0.0473881	0.00236433	0.502764	0.536272	0.05
CD	ENSG00000198961	PJA2	5	108670410	108745695	108745695	14	0.974478	0.888075	0.05	0.994399	0.994595	0.05
CD	ENSG00000112893	MAN2A1	5	109025067	109202879	109025067	17	0.469463	0.236566	0.05	0.838224	0.781816	0.05
CD	ENSG00000152495	CAMK4	5	110559351	110830584	110559351	100	0.982945	0.88026	0.05	0.995831	0.992847	0.05
CD	ENSG00000224032	EPB41L4A-AS1	5	111496223	111498317	111496223	138	0.685641	0.398543	0.05	0.920648	0.892217	0.05
CD	ENSG00000153037	SRP19	5	112196919	112205485	112196919	71	0.835673	0.723171	0.05	0.970034	0.97595	0.05
CD	ENSG00000129625	REEP5	5	112212084	112258236	112258236	19	0.893047	0.735071	0.05	0.98429	0.982308	0.05
CD	ENSG00000172795	DCP2	5	112312399	112356667	112312399	74	0.239754	0.0955256	0.05	0.694212	0.62796	0.05
CD	ENSG00000177879	AP3S1	5	115177556	115249778	115177556	30	0.841561	0.571719	0.05	0.972457	0.953061	0.05
CD	ENSG00000145779	TNFAIP8	5	118604387	118735383	118604387	61	0.55634	0.581491	0.05	0.878801	0.955173	0.05
CD	ENSG00000164902	PHAX	5	125935960	125962944	125935960	21	0.963479	0.861662	0.05	0.993709	0.99133	0.05
CD	ENSG00000245937	CTC-228N24.3	5	127276118	127418864	127418864	22	0.188189	0.102263	0.05	0.639194	0.640771	0.05
CD	ENSG00000169567	HINT1	5	130494720	130507428	130507428	89	0.818245	0.813137	0.05	0.967206	0.99133	0.05
CD	ENSG00000186687	LYRM7	5	130506503	130541119	130506503	8	0.00449632	0.010033	0.05	0.125051	0.341668	0.05
CD	ENSG00000158985	CDC42SE2	5	130581186	130734140	130581186	221	0.0576198	0.891499	0.05	0.433013	0.99552	0.05
CD	ENSG00000158987	RAPGEF6	5	130759614	130970929	130970929	16	0.00359988	0.206296	0.05	0.109477	0.760199	0.05
CD	ENSG00000217128	FNIP1	5	130977407	131132710	131132710	8	3.89994e-06	0.0361555	0.05	0.000453229	0.513407	0.05
CD	ENSG00000164398	ACSL6	5	131142683	131347936	131347936	24	1.31252e-05	2.38198e-05	0.05	0.00122706	0.00665889	0.05
CD	ENSG00000197536	C5orf56	5	131746328	131811736	131746328	55	0.0389365	0.173878	0.05	0.361884	0.734732	0.05
CD	ENSG00000125347	IRF1	5	131817301	131826490	131826490	272	7.2698e-05	0.036857	0.00173149	0.00492832	0.513407	0.05
CD	ENSG00000164405	UQCRQ	5	132202252	132203723	132202252	74	0.893847	0.75326	0.05	0.98429	0.985172	0.05
CD	ENSG00000155329	ZCCHC10	5	132332677	132362296	132362296	59	0.934624	0.963221	0.05	0.988812	0.996944	0.05
CD	ENSG00000081059	TCF7	5	133450402	133483920	133450402	121	0.0962899	0.172325	0.05	0.513484	0.73049	0.05
CD	ENSG00000113558	SKP1	5	133484633	133512729	133512729	429	0.736953	0.453267	0.05	0.940175	0.908208	0.05
CD	ENSG00000113575	PPP2CA	5	133530025	133561833	133561833	44	0.959419	0.898646	0.05	0.993709	0.995658	0.05
CD	ENSG00000119048	UBE2B	5	133706870	133727683	133706870	64	0.783071	0.878645	0.05	0.954349	0.992326	0.05
CD	ENSG00000043143	PHF15	5	133860003	133918918	133860003	19	0.788792	0.667538	0.05	0.956542	0.970709	0.05
CD	ENSG00000164615	CAMLG	5	134074191	134087847	134074191	78	0.308021	0.135115	0.05	0.742575	0.689834	0.05
CD	ENSG00000145833	DDX46	5	134094469	134169313	134094469	6	0.970091	0.837068	0.05	0.993915	0.99133	0.05
CD	ENSG00000181904	C5orf24	5	134181370	134195427	134181370	27	0.904078	0.765318	0.05	0.984405	0.990045	0.05
CD	ENSG00000113648	H2AFY	5	134669852	134734969	134734969	38	0.932161	0.791957	0.05	0.988812	0.99133	0.05
CD	ENSG00000177733	HNRNPA0	5	137087075	137090039	137090039	262	0.0856904	0.16886	0.05	0.490047	0.726812	0.05
CD	ENSG00000120705	ETF1	5	137841784	137878989	137878989	16	0.29938	0.468404	0.05	0.741387	0.917633	0.05
CD	ENSG00000113013	HSPA9	5	137890571	137911133	137911133	46	0.053365	0.0314823	0.05	0.422505	0.504648	0.05
CD	ENSG00000120727	PAIP2	5	138677276	138704770	138677276	22	0.927721	0.704588	0.05	0.988812	0.973248	0.05
CD	ENSG00000184584	TMEM173	5	138855549	138862375	138862375	19	0.678698	0.816413	0.05	0.919158	0.99133	0.05
CD	ENSG00000131508	UBE2D2	5	138906016	139008018	138906016	26	0.743012	0.581499	0.05	0.94131	0.955173	0.05
CD	ENSG00000185129	PURA	5	139487362	139496321	139487362	14	0.706547	0.445923	0.05	0.924078	0.906962	0.05
CD	ENSG00000113068	PFDN1	5	139624624	139682706	139682706	37	0.903876	0.661115	0.05	0.984405	0.970709	0.05
CD	ENSG00000213523	SRA1	5	139917175	139937853	139937853	21	0.295026	0.140722	0.05	0.735643	0.696471	0.05
CD	ENSG00000131495	NDUFA2	5	140018325	140027354	140027354	32	0.880196	0.887904	0.05	0.98097	0.994595	0.05
CD	ENSG00000113141	IK	5	140026643	140042063	140026643	23	0.634099	0.373053	0.05	0.906839	0.886131	0.05
CD	ENSG00000146007	ZMAT2	5	140079919	140086248	140079919	17	0.300441	0.260722	0.05	0.74232	0.800369	0.05
CD	ENSG00000178913	TAF7	5	140698057	140700023	140700023	68	0.474186	0.419761	0.05	0.839842	0.89777	0.05
CD	ENSG00000131504	DIAPH1	5	140894583	140998622	140998622	95	0.453896	0.304908	0.05	0.833904	0.840971	0.05
CD	ENSG00000171720	HDAC3	5	141000443	141016437	141016437	36	0.006048	0.00602275	0.05	0.147971	0.283691	0.05
CD	ENSG00000131507	NDFIP1	5	141488070	141534005	141488070	181	0.0162023	0.732048	0.05	0.247454	0.98089	0.05
CD	ENSG00000113580	NR3C1	5	142657496	142815077	142815077	178	0.87666	0.793026	0.05	0.980293	0.99133	0.05
CD	ENSG00000145817	YIPF5	5	143537723	143550278	143550278	44	0.456102	0.266035	0.05	0.83434	0.80304	0.05
CD	ENSG00000133706	LARS	5	145492601	145562223	145562223	25	0.58876	0.814165	0.05	0.893993	0.99133	0.05
CD	ENSG00000113712	CSNK1A1	5	148871760	148931007	148931007	36	0.00514509	0.0105106	0.05	0.136866	0.345469	0.05
CD	ENSG00000019582	CD74	5	149781200	149792492	149792492	476	0.361889	0.390568	0.05	0.778578	0.891136	0.05
CD	ENSG00000164587	RPS14	5	149822753	149829319	149829319	475	0.505408	0.71895	0.05	0.851241	0.97595	0.05
CD	ENSG00000145901	TNIP1	5	150409506	150473138	150473138	49	8.60915e-05	8.15329e-05	0.05	0.00538734	0.0192614	0.05
CD	ENSG00000197043	ANXA6	5	150480273	150537443	150537443	119	0.000977299	0.365964	0.05	0.0424017	0.877193	0.05
CD	ENSG00000198624	CCDC69	5	150560613	150603706	150603706	118	0.148419	0.389148	0.05	0.591049	0.891136	0.05
CD	ENSG00000177556	ATOX1	5	151121877	151138340	151138340	22	0.1753	0.167637	0.05	0.622057	0.725145	0.05
CD	ENSG00000145907	G3BP1	5	151150606	151192346	151150606	15	0.205931	0.185462	0.05	0.655604	0.746244	0.05
CD	ENSG00000155508	CNOT8	5	154237113	154256353	154237113	16	0.611511	0.766936	0.05	0.89806	0.990045	0.05
CD	ENSG00000113263	ITK	5	156607837	156682201	156607837	72	0.877775	0.813115	0.05	0.980782	0.99133	0.05
CD	ENSG00000145860	RNF145	5	158584417	158637061	158637061	186	2.8806e-05	0.0040023	0.05	0.00223178	0.224543	0.05
CD	ENSG00000164332	UBLCP1	5	158690089	158713044	158690089	30	0.00753508	0.023194	0.05	0.171463	0.45534	0.05
CD	ENSG00000113312	TTC1	5	159436120	159492550	159436120	46	7.67109e-05	0.132873	0.012732	0.00509423	0.688354	0.05
CD	ENSG00000164609	SLU7	5	159828648	159848718	159848718	16	0.198942	0.121099	0.05	0.648007	0.675415	0.05
CD	ENSG00000113328	CCNG1	5	162864575	162873157	162864575	38	0.0567164	0.0256148	0.05	0.431314	0.479026	0.05
CD	ENSG00000038274	MAT2B	5	162930120	162946342	162930120	59	0.434971	0.96836	0.05	0.822935	0.996944	0.05
CD	ENSG00000134516	DOCK2	5	169064251	169510386	169064251	35	0.843016	0.627348	0.05	0.972524	0.970709	0.05
CD	ENSG00000043462	LCP2	5	169673241	169725231	169725231	73	0.868126	0.604135	0.05	0.978631	0.96803	0.05
CD	ENSG00000181163	NPM1	5	170814120	170838141	170814120	403	0.192279	0.120235	0.05	0.64172	0.675415	0.05
CD	ENSG00000072786	STK10	5	171469077	171615390	171615390	67	0.604298	0.450574	0.05	0.896515	0.906962	0.05
CD	ENSG00000120129	DUSP1	5	172195093	172198198	172198198	529	0.0165229	0.00525411	0.05	0.247454	0.267138	0.05
CD	ENSG00000113732	ATP6V0E1	5	172410760	172462448	172410760	357	0.987262	0.984442	0.05	0.995831	0.996944	0.05
CD	ENSG00000164463	CREBRF	5	172483355	172566291	172483355	35	0.774192	0.892676	0.05	0.953033	0.99552	0.05
CD	ENSG00000164466	SFXN1	5	174904065	174956745	174904065	174	0.301013	0.551805	0.05	0.742575	0.945366	0.05
CD	ENSG00000051596	THOC3	5	175344876	175461683	175461683	42	0.434667	0.210491	0.05	0.822935	0.764653	0.05
CD	ENSG00000146066	HIGD2A	5	175816332	175816772	175816332	59	0.300014	0.877862	0.05	0.74232	0.992326	0.05
CD	ENSG00000175416	CLTB	5	175819456	175843570	175843570	32	0.65133	0.784543	0.05	0.911471	0.990045	0.05
CD	ENSG00000146083	RNF44	5	175953698	175965026	175965026	74	0.276665	0.577053	0.05	0.721947	0.955103	0.05
CD	ENSG00000165671	NSD1	5	176560080	176727216	176560080	28	0.678723	0.871039	0.05	0.919158	0.99133	0.05
CD	ENSG00000169230	PRELID1	5	176730775	176731851	176730775	57	0.653696	0.436744	0.05	0.911756	0.90598	0.05
CD	ENSG00000169223	LMAN2	5	176758563	176778853	176778853	9	0.274927	0.645851	0.05	0.721851	0.970709	0.05
CD	ENSG00000169220	RGS14	5	176784838	176799602	176784838	27	0.227651	0.519744	0.05	0.68358	0.936934	0.05
CD	ENSG00000198055	GRK6	5	176830205	176869803	176830205	96	0.52153	0.332795	0.05	0.8565	0.857	0.05
CD	ENSG00000131188	PRR7	5	176873446	176883283	176873446	19	0.662151	0.446573	0.05	0.913894	0.906962	0.05
CD	ENSG00000184840	TMED9	5	177019159	177023125	177019159	64	0.635209	0.993189	0.05	0.906839	0.997857	0.05
CD	ENSG00000204677	FAM153C	5	177433406	177482560	177433406	186	0.599314	0.39859	0.05	0.895756	0.892217	0.05
CD	ENSG00000175309	PHYKPL	5	177635498	177659791	177659791	16	0.404067	0.991165	0.05	0.806091	0.997857	0.05
CD	ENSG00000113240	CLK4	5	178029665	178054115	178054115	55	0.29728	0.168633	0.05	0.738998	0.726797	0.05
CD	ENSG00000169045	HNRNPH1	5	179041179	179061785	179061785	475	0.83464	0.981932	0.05	0.969823	0.996944	0.05
CD	ENSG00000127022	CANX	5	179125407	179157926	179125407	117	0.239141	0.183322	0.05	0.694212	0.742877	0.05
CD	ENSG00000161011	SQSTM1	5	179233388	179264265	179233388	68	0.966641	0.839761	0.05	0.993709	0.99133	0.05
CD	ENSG00000161010	C5orf45	5	179261436	179285887	179285887	54	0.751387	0.4628	0.05	0.945089	0.914021	0.05
CD	ENSG00000131446	MGAT1	5	180217541	180242652	180242652	8	0.265762	0.233731	0.05	0.711947	0.781816	0.05
CD	ENSG00000204628	GNB2L1	5	180663909	180675096	180675096	190	0.189747	0.108733	0.05	0.639194	0.649671	0.05
CD	ENSG00000248275	TRIM52-AS1	5	180688213	180699308	180688213	70	0.0864749	0.0591539	0.05	0.493666	0.572703	0.05
CD	ENSG00000021355	SERPINB1	6	2832566	2842240	2842240	27	0.938759	0.749553	0.05	0.989544	0.983173	0.05
CD	ENSG00000170542	SERPINB9	6	2887500	2903514	2903514	109	0.643106	0.3595	0.05	0.908669	0.86897	0.05
CD	ENSG00000124570	SERPINB6	6	2948393	2972090	2972090	128	0.344041	0.187044	0.05	0.767224	0.746244	0.05
CD	ENSG00000180822	PSMG4	6	3231637	3303607	3231637	8	0.0994749	0.0534512	0.05	0.518604	0.561885	0.05
CD	ENSG00000112739	PRPF4B	6	4021501	4065217	4021501	88	0.92714	0.911572	0.05	0.988812	0.995658	0.05
CD	ENSG00000198721	ECI2	6	4115923	4135831	4135831	27	0.55954	0.71742	0.05	0.881516	0.97595	0.05
CD	ENSG00000214113	LYRM4	6	5102827	5261172	5261172	153	0.730251	0.511779	0.05	0.937475	0.935953	0.05
CD	ENSG00000124783	SSR1	6	7268539	7347679	7347679	93	0.921047	0.698254	0.05	0.987474	0.973248	0.05
CD	ENSG00000111843	TMEM14C	6	10723148	10731362	10723148	42	0.801227	0.536073	0.05	0.959939	0.940718	0.05
CD	ENSG00000111863	ADTRP	6	11712287	11807279	11807279	106	0.49024	0.248636	0.05	0.84742	0.789396	0.05
CD	ENSG00000225921	NOL7	6	13615559	13621437	13615559	98	0.153745	0.0597661	0.05	0.591594	0.572905	0.05
CD	ENSG00000047579	DTNBP1	6	15523032	15663289	15663289	40	0.0175324	0.113727	0.05	0.247874	0.659658	0.05
CD	ENSG00000007944	MYLIP	6	16129356	16148479	16129356	198	0.66411	0.382442	0.05	0.914908	0.891136	0.05
CD	ENSG00000124788	ATXN1	6	16299343	16761722	16761722	33	0.504647	0.264108	0.05	0.850576	0.801687	0.05
CD	ENSG00000124795	DEK	6	18224099	18265054	18265054	50	0.507822	0.25045	0.05	0.852927	0.789396	0.05
CD	ENSG00000112308	C6orf62	6	24705294	24721064	24721064	543	0.099623	0.0665225	0.05	0.518604	0.590448	0.05
CD	ENSG00000111913	FAM65B	6	24804513	24936188	24936188	131	0.437803	0.659048	0.05	0.824229	0.970709	0.05
CD	ENSG00000112343	TRIM38	6	25963030	25987384	25963030	31	0.288294	0.184027	0.05	0.728912	0.742957	0.05
CD	ENSG00000187837	HIST1H1C	6	26055968	26056699	26056699	126	0.912123	0.717702	0.05	0.986063	0.97595	0.05
CD	ENSG00000197061	HIST1H4C	6	26104104	26104518	26104104	601	0.37572	0.451989	0.05	0.786739	0.906962	0.05
CD	ENSG00000186470	BTN3A2	6	26365387	26378546	26365387	71	0.128038	0.150405	0.05	0.565314	0.70776	0.05
CD	ENSG00000026950	BTN3A1	6	26402465	26415444	26402465	20	0.659008	0.849663	0.05	0.913682	0.99133	0.05
CD	ENSG00000111801	BTN3A3	6	26440700	26453643	26440700	36	0.0963176	0.0318862	0.05	0.513484	0.508616	0.05
CD	ENSG00000182952	HMGN4	6	26538633	26546482	26538633	63	0.0574736	0.0337032	0.05	0.432915	0.513407	0.05
CD	ENSG00000146109	ABT1	6	26597180	26600278	26597180	43	0.661525	0.378924	0.05	0.913894	0.889623	0.05
CD	ENSG00000269293	ZSCAN16-AS1	6	28089573	28104626	28104626	35	0.705031	0.631641	0.05	0.923821	0.970709	0.05
CD	ENSG00000272009	RP1-313I6.12	6	28046570	28048752	28048752	56	0.417857	0.287671	0.05	0.8113	0.831444	0.05
CD	ENSG00000204642	HLA-F	6	29690552	29706305	29690552	31	0.303736	0.164277	0.05	0.742575	0.720428	0.05
CD	ENSG00000206503	HLA-A	6	29909037	29913661	29909037	40	0.0919313	0.0612554	0.05	0.502764	0.578414	0.05
CD	ENSG00000066379	ZNRD1	6	30029418	30032686	30029418	24	0.0314021	0.0121253	0.05	0.331836	0.378604	0.05
CD	ENSG00000204619	PPP1R11	6	30034486	30038042	30034486	14	0.00114125	0.000259299	0.05	0.0482288	0.0468755	0.05
CD	ENSG00000204568	MRPS18B	6	30585486	30594172	30585486	7	0.0169722	0.00474441	0.05	0.247454	0.249005	0.05
CD	ENSG00000196230	TUBB	6	30687978	30693203	30687978	18	0.000551348	0.000448364	0.05	0.0284776	0.0694751	0.05
CD	ENSG00000272501	XXbac-BPG299F13.17	6	31162977	31165814	31165814	154	0.0366673	0.359979	0.05	0.352871	0.86897	0.05
CD	ENSG00000204525	HLA-C	6	31236526	31239882	31239882	210	4.18424e-13	3.61905e-06	0.000153054	2.72311e-10	0.00168234	0.05
CD	ENSG00000234745	HLA-B	6	31321649	31324219	31324219	221	0.00861545	0.00333197	0.05	0.184439	0.212593	0.05
CD	ENSG00000206337	HCP5	6	31368479	31445283	31368479	40	0.452677	0.254042	0.05	0.833152	0.794096	0.05
CD	ENSG00000198563	DDX39B	6	31498010	31510225	31510225	33	0.263972	0.923469	0.05	0.711717	0.996006	0.05
CD	ENSG00000227507	LTB	6	31548302	31550299	31550299	300	0.0953783	0.105601	0.05	0.512147	0.643001	0.05
CD	ENSG00000204482	LST1	6	31553901	31556671	31553901	185	0.000743354	0.000186887	0.05	0.0344479	0.0357724	0.05
CD	ENSG00000204472	AIF1	6	31582961	31584798	31582961	296	0.0223305	0.303816	0.05	0.283911	0.840707	0.05
CD	ENSG00000204469	PRRC2A	6	31588497	31605548	31588497	15	0.257659	0.345471	0.05	0.711129	0.860989	0.05
CD	ENSG00000204438	GPANK1	6	31629006	31634060	31634060	17	0.106793	0.0916036	0.05	0.531338	0.624902	0.05
CD	ENSG00000204435	CSNK2B	6	31633168	31637847	31633168	37	0.582551	0.305995	0.0149293	0.889963	0.840971	0.05
CD	ENSG00000213719	CLIC1	6	31698395	31707540	31707540	108	1.47454e-06	2.79047e-07	0.05	0.000208616	0.000302673	0.05
CD	ENSG00000204392	LSM2	6	31765173	31774761	31774761	31	0.0327214	0.0827051	0.05	0.337832	0.615503	0.05
CD	ENSG00000204387	C6orf48	6	31802385	31807541	31802385	184	0.184496	0.683591	0.05	0.633949	0.973248	0.05
CD	ENSG00000204371	EHMT2	6	31847536	31865461	31865461	24	0.00519723	0.0221023	0.05	0.136866	0.450772	0.05
CD	ENSG00000204356	NELFE	6	31919864	31926856	31926856	19	0.000644167	0.000793874	0.05	0.0312854	0.103331	0.05
CD	ENSG00000213676	ATF6B	6	32083112	32096030	32096030	32	0.000213152	8.28703e-05	0.05	0.0121684	0.0192614	0.05
CD	ENSG00000204308	RNF5	6	32146131	32151657	32146131	9	0.312183	0.677101	0.05	0.742575	0.970709	0.05
CD	ENSG00000213654	GPSM3	6	32158543	32162606	32162606	66	0.0770689	0.0617228	0.0304246	0.468152	0.578414	0.05
CD	ENSG00000204287	HLA-DRA	6	32407619	32412823	32407619	160	0.166244	0.0627254	0.05	0.607137	0.578414	0.05
CD	ENSG00000204267	TAP2	6	32789610	32806557	32806557	43	1.84258e-05	0.000681766	0.05	0.00159618	0.0924361	0.05
CD	ENSG00000204264	PSMB8	6	32808494	32811824	32811824	52	0.065426	0.201424	0.05	0.449696	0.755107	0.05
CD	ENSG00000204261	TAPSAR1	6	32811863	32814272	32811863	73	0.331772	0.699105	0.05	0.754194	0.973248	0.05
CD	ENSG00000240065	PSMB9	6	32821938	32827362	32821938	70	0.00469115	0.395596	0.05	0.127208	0.891545	0.05
CD	ENSG00000168394	TAP1	6	32812986	32821755	32821755	52	0.000363249	0.862429	0.05	0.0193773	0.99133	0.05
CD	ENSG00000204256	BRD2	6	32936437	32949282	32936437	30	7.21336e-05	0.0421042	0.05	0.00492832	0.529706	0.05
CD	ENSG00000231389	HLA-DPA1	6	33032346	33041549	33041549	179	0.0980069	0.100924	0.05	0.515209	0.640151	0.05
CD	ENSG00000223865	HLA-DPB1	6	33043703	33054978	33043703	178	0.0308268	0.237483	0.05	0.329969	0.781816	0.05
CD	ENSG00000204228	HSD17B8	6	33172419	33174608	33172419	8	0.0299003	0.0125624	0.05	0.323241	0.379823	0.05
CD	ENSG00000204227	RING1	6	33176272	33180499	33176272	43	0.0291894	0.00828641	0.05	0.319806	0.328829	0.05
CD	ENSG00000231500	RPS18	6	33239825	33244287	33239825	465	0.144178	0.0691179	0.05	0.586446	0.593665	0.05
CD	ENSG00000231925	TAPBP	6	33267471	33282164	33282164	88	0.180247	0.76517	0.05	0.630574	0.990045	0.05
CD	ENSG00000204209	DAXX	6	33286335	33297046	33297046	13	0.208084	0.5532	0.05	0.657665	0.945366	0.05
CD	ENSG00000112514	CUTA	6	33384231	33386094	33386094	77	0.804742	0.5581	0.05	0.962378	0.945366	0.05
CD	ENSG00000137288	UQCC2	6	33663126	33679504	33679504	11	0.183822	0.479927	0.05	0.633949	0.922205	0.05
CD	ENSG00000161904	LEMD2	6	33738979	33756913	33756913	32	0.00145438	0.00041003	0.05	0.0591571	0.0694751	0.05
CD	ENSG00000137309	HMGA1	6	34204650	34214008	34204650	81	0.880203	0.685593	0.05	0.98097	0.973248	0.05
CD	ENSG00000186577	C6orf1	6	34214157	34217247	34217247	17	0.110724	0.557804	0.05	0.539558	0.945366	0.05
CD	ENSG00000124614	RPS10	6	34385231	34393902	34393902	348	0.143065	0.0908171	0.05	0.584842	0.624247	0.05
CD	ENSG00000124562	SNRPC	6	34725183	34741571	34725183	17	0.311991	0.805918	0.05	0.742575	0.99133	0.05
CD	ENSG00000064995	TAF11	6	34845555	34855866	34855866	15	0.0753252	0.0338617	0.05	0.466284	0.513407	0.05
CD	ENSG00000198755	RPL10A	6	35436185	35438562	35436185	429	0.92666	0.713615	0.05	0.988812	0.975332	0.05
CD	ENSG00000096060	FKBP5	6	35541362	35696360	35696360	105	0.795509	0.827988	0.05	0.957918	0.99133	0.05
CD	ENSG00000112081	SRSF3	6	36562145	36573377	36562145	293	0.0612796	0.654463	0.05	0.444107	0.970709	0.05
CD	ENSG00000137409	MTCH1	6	36935917	36954074	36954074	17	0.0245216	0.0824127	0.05	0.293358	0.615503	0.05
CD	ENSG00000137193	PIM1	6	37137979	37143202	37137979	572	0.547342	0.667078	0.05	0.872787	0.970709	0.05
CD	ENSG00000198937	CCDC167	6	37450696	37467698	37467698	56	0.674866	0.786212	0.05	0.917682	0.990045	0.05
CD	ENSG00000112576	CCND3	6	41902671	42018095	42018095	201	0.213257	0.197266	0.05	0.665596	0.753062	0.05
CD	ENSG00000137413	TAF8	6	42018251	42055199	42018251	17	0.237571	0.441732	0.05	0.693945	0.906962	0.05
CD	ENSG00000048544	MRPS10	6	42174539	42185603	42185603	33	0.135867	0.120463	0.05	0.571867	0.675415	0.05
CD	ENSG00000024048	UBR2	6	42531800	42661242	42531800	20	0.162205	0.147669	0.05	0.601073	0.702147	0.05
CD	ENSG00000124659	TBCC	6	42712219	42714558	42714558	30	0.50329	0.531682	0.05	0.850576	0.93892	0.05
CD	ENSG00000221821	C6orf226	6	42858005	42858554	42858554	47	0.953475	0.771834	0.05	0.992603	0.990045	0.05
CD	ENSG00000137161	CNPY3	6	42896938	42907025	42896938	29	0.219025	0.489891	0.05	0.671526	0.927899	0.05
CD	ENSG00000112667	DNPH1	6	43193367	43197222	43197222	26	0.294765	0.178379	0.05	0.735557	0.737226	0.05
CD	ENSG00000137207	YIPF3	6	43479565	43484728	43484728	51	0.0251167	0.899147	0.05	0.296045	0.995658	0.05
CD	ENSG00000180992	MRPL14	6	44081194	44095194	44095194	36	0.0734207	0.197817	0.05	0.466284	0.753062	0.05
CD	ENSG00000096384	HSP90AB1	6	44214824	44221620	44214824	247	0.272373	0.897797	0.05	0.720151	0.995658	0.05
CD	ENSG00000196284	SUPT3H	6	44777054	45345690	45345690	48	0.858973	0.704638	0.05	0.977312	0.973248	0.05
CD	ENSG00000112146	FBXO9	6	52916789	52965671	52916789	26	0.13465	0.0746378	0.05	0.571253	0.604158	0.05
CD	ENSG00000012660	ELOVL5	6	53132196	53213947	53213947	31	0.23115	0.874378	0.05	0.688792	0.992	0.05
CD	ENSG00000112200	ZNF451	6	56951642	57034990	56951642	11	0.423583	0.412198	0.05	0.815585	0.897184	0.05
CD	ENSG00000118482	PHF3	6	64345725	64489229	64345725	57	0.102973	0.0451602	0.05	0.526527	0.532921	0.05
CD	ENSG00000168216	LMBRD1	6	70385694	70507003	70507003	22	0.903154	0.92102	0.05	0.984405	0.996006	0.05
CD	ENSG00000112305	SMAP1	6	71377479	71571718	71377479	29	0.443125	0.325808	0.05	0.826794	0.85279	0.05
CD	ENSG00000112309	B3GAT2	6	71566382	71666741	71666741	138	0.520864	0.349037	0.05	0.8565	0.86352	0.05
CD	ENSG00000135297	MTO1	6	74171301	74218959	74171301	73	0.622892	0.929755	0.05	0.902847	0.996006	0.05
CD	ENSG00000156508	EEF1A1	6	74225473	74233340	74233340	390	0.596207	0.379427	0.05	0.895756	0.890162	0.05
CD	ENSG00000112695	COX7A2	6	75947391	75960039	75960039	108	0.877788	0.788241	0.05	0.980782	0.990045	0.05
CD	ENSG00000112697	TMEM30A	6	75962640	75994684	75994684	47	0.528901	0.555747	0.05	0.861711	0.945366	0.05
CD	ENSG00000146247	PHIP	6	79645584	79787953	79787953	35	0.780746	0.525012	0.05	0.953659	0.93892	0.05
CD	ENSG00000118418	HMGN3	6	79910962	79924739	79924739	45	0.444917	0.352827	0.05	0.828238	0.864566	0.05
CD	ENSG00000005700	IBTK	6	82879700	82957471	82957471	26	0.119187	0.408527	0.05	0.554841	0.894879	0.05
CD	ENSG00000135317	SNX14	6	86215214	86303874	86303874	20	0.432193	0.221054	0.05	0.822935	0.772086	0.05
CD	ENSG00000203875	SNHG5	6	86370710	86388451	86388451	336	0.216676	0.108316	0.05	0.67085	0.649095	0.05
CD	ENSG00000188994	ZNF292	6	87865004	87973914	87865004	20	0.550203	0.377895	0.05	0.874626	0.889133	0.05
CD	ENSG00000111850	SMIM8	6	88032393	88052043	88032393	34	0.110764	0.196927	0.05	0.539558	0.753062	0.05
CD	ENSG00000135334	AKIRIN2	6	88384790	88411927	88411927	43	0.501211	0.279618	0.05	0.849287	0.81977	0.05
CD	ENSG00000146278	PNRC1	6	89790470	89794879	89790470	383	0.0198225	0.0126063	0.05	0.264711	0.379823	0.05
CD	ENSG00000198833	UBE2J1	6	90036344	90062567	90062567	33	0.454873	0.832186	0.05	0.83434	0.99133	0.05
CD	ENSG00000118412	CASP8AP2	6	90539613	90584155	90539613	30	0.104425	0.182301	0.05	0.528458	0.742877	0.05
CD	ENSG00000112182	BACH2	6	90636248	91006627	91006627	142	0.00124039	0.00349889	0.05	0.0510914	0.216331	0.05
CD	ENSG00000014123	UFL1	6	96969471	97003152	96969471	11	0.491093	0.259053	0.05	0.84742	0.800345	0.05
CD	ENSG00000123545	NDUFAF4	6	97337189	97345757	97345757	35	0.359441	0.34481	0.05	0.777622	0.860989	0.05
CD	ENSG00000132424	PNISR	6	99845927	99864304	99864304	192	0.863221	0.633999	0.05	0.978037	0.970709	0.05
CD	ENSG00000112237	CCNC	6	99990256	100014914	100014914	21	0.930878	0.738075	0.05	0.988812	0.982816	0.05
CD	ENSG00000057657	PRDM1	6	106534195	106557814	106534195	214	0.0724958	0.908854	0.05	0.466284	0.995658	0.05
CD	ENSG00000112297	AIM1	6	106959730	107018326	106959730	45	0.644078	0.403283	0.05	0.909469	0.894536	0.05
CD	ENSG00000146285	SCML4	6	108025308	108145521	108145521	60	0.393928	0.396114	0.05	0.79816	0.891545	0.05
CD	ENSG00000081087	OSTM1	6	108362613	108487058	108487058	28	0.133925	0.0828773	0.05	0.571253	0.615503	0.05
CD	ENSG00000112335	SNX3	6	108532426	108582464	108582464	96	0.855829	0.693343	0.05	0.977093	0.973248	0.05
CD	ENSG00000135535	CD164	6	109687717	109703762	109703762	199	0.150484	0.0653857	0.05	0.591191	0.587222	0.05
CD	ENSG00000123505	AMD1	6	111195973	111216916	111195973	68	0.325082	0.8095	0.05	0.751838	0.99133	0.05
CD	ENSG00000197498	RPF2	6	111303218	111349466	111303218	27	0.332983	0.178163	0.05	0.754385	0.737226	0.05
CD	ENSG00000010810	FYN	6	111981535	112194655	112194655	145	0.655445	0.435712	0.05	0.912631	0.90598	0.05
CD	ENSG00000196591	HDAC2	6	114254192	114332472	114332472	9	0.570303	0.910515	0.05	0.885808	0.995658	0.05
CD	ENSG00000178425	NT5DC1	6	116422012	116570660	116422012	25	0.371263	0.167926	0.05	0.784225	0.725145	0.05
CD	ENSG00000187189	TSPYL4	6	116571151	116575261	116575261	20	0.566507	0.621041	0.05	0.885664	0.970709	0.05
CD	ENSG00000189241	TSPYL1	6	116597741	116601066	116601066	104	0.499501	0.60196	0.05	0.849287	0.966913	0.05
CD	ENSG00000111832	RWDD1	6	116892530	116918838	116892530	68	0.954965	0.997874	0.05	0.992797	0.998932	0.05
CD	ENSG00000111860	CEP85L	6	118781935	119031238	119031238	69	0.903717	0.671889	0.05	0.984405	0.970709	0.05
CD	ENSG00000111875	ASF1A	6	119215521	119230332	119215521	48	0.294441	0.458974	0.05	0.735312	0.91234	0.05
CD	ENSG00000111897	SERINC1	6	122764499	122792967	122792967	16	0.914086	0.867002	0.05	0.986983	0.99133	0.05
CD	ENSG00000111906	HDDC2	6	125542991	125623282	125623282	5	0.429815	0.944153	0.05	0.820337	0.996154	0.05
CD	ENSG00000111912	NCOA7	6	126102307	126252266	126102307	61	0.447977	0.606603	0.05	0.830539	0.969221	0.05
CD	ENSG00000172673	THEMIS	6	128029217	128239776	128239776	32	0.417268	0.374441	0.05	0.8113	0.886131	0.05
CD	ENSG00000164483	SAMD3	6	130465516	130686570	130686570	60	0.382254	0.637488	0.05	0.791006	0.970709	0.05
CD	ENSG00000118507	AKAP7	6	131456806	131604675	131456806	43	0.281513	0.298583	0.05	0.72522	0.83468	0.05
CD	ENSG00000112282	MED23	6	131895106	131949369	131949369	20	0.945984	0.997312	0.05	0.990103	0.998932	0.05
CD	ENSG00000112306	RPS12	6	133135580	133138703	133135580	543	0.25351	0.114061	0.05	0.709922	0.660418	0.05
CD	ENSG00000112339	HBS1L	6	135281516	135424194	135424194	9	0.703836	0.693682	0.05	0.923821	0.973248	0.05
CD	ENSG00000135541	AHI1	6	135604670	135818885	135818885	14	0.34661	0.269917	0.05	0.770401	0.808195	0.05
CD	ENSG00000029363	BCLAF1	6	136578001	136610989	136610989	39	0.609189	0.332635	0.05	0.89806	0.857	0.05
CD	ENSG00000237499	RP11-356I2.4	6	138144810	138189370	138189370	35	0.398913	0.531785	0.05	0.799387	0.93892	0.05
CD	ENSG00000118503	TNFAIP3	6	138188351	138204449	138188351	500	0.150977	0.20487	0.05	0.591191	0.760199	0.05
CD	ENSG00000051620	HEBP2	6	138724698	138743179	138724698	204	0.502096	0.380181	0.05	0.850063	0.891136	0.05
CD	ENSG00000024862	CCDC28A	6	139094657	139114456	139094657	14	0.49168	0.244078	0.05	0.84742	0.78592	0.05
CD	ENSG00000146386	ABRACL	6	139349819	139364439	139349819	188	0.464395	0.314504	0.05	0.838224	0.844183	0.05
CD	ENSG00000112406	HECA	6	139456249	139501939	139456249	112	0.477782	0.455173	0.05	0.839842	0.909229	0.05
CD	ENSG00000164442	CITED2	6	139693393	139695757	139695757	113	0.908566	0.6832	0.05	0.985286	0.973248	0.05
CD	ENSG00000010818	HIVEP2	6	143072604	143266338	143266338	51	0.195014	0.530351	0.05	0.644405	0.93892	0.05
CD	ENSG00000112419	PHACTR2	6	143857982	144152322	143857982	115	0.305839	0.90716	0.05	0.742575	0.995658	0.05
CD	ENSG00000169976	SF3B5	6	144416018	144416754	144416754	44	0.86588	0.599736	0.05	0.978631	0.966587	0.05
CD	ENSG00000055208	TAB2	6	149639063	149732749	149639063	91	0.0641402	0.16608	0.05	0.445684	0.724428	0.05
CD	ENSG00000178199	ZC3H12D	6	149768794	149806197	149806197	37	0.985293	0.866389	0.05	0.995831	0.99133	0.05
CD	ENSG00000131013	PPIL4	6	149825869	149867174	149867174	10	0.568292	0.570365	0.05	0.885778	0.952935	0.05
CD	ENSG00000055211	GINM1	6	149887430	149912884	149887430	23	0.800481	0.861231	0.05	0.959752	0.99133	0.05
CD	ENSG00000120265	PCMT1	6	150070802	150132556	150070802	26	0.939316	0.7828	0.05	0.98981	0.990045	0.05
CD	ENSG00000074706	IPCEF1	6	154475631	154677926	154677926	89	0.251465	0.176004	0.05	0.709256	0.736674	0.05
CD	ENSG00000049618	ARID1B	6	157099063	157531913	157099063	25	0.44841	0.261952	0.05	0.830539	0.801121	0.05
CD	ENSG00000215712	TMEM242	6	157710418	157744633	157744633	34	0.967984	0.933543	0.05	0.993709	0.996006	0.05
CD	ENSG00000130340	SNX9	6	158244296	158366109	158244296	56	0.688115	0.43649	0.05	0.921504	0.90598	0.05
CD	ENSG00000078269	SYNJ2	6	158402888	158520208	158402888	17	0.577528	0.930913	0.05	0.888547	0.996006	0.05
CD	ENSG00000272047	GTF2H5	6	158589384	158620376	158589384	61	0.664975	0.373208	0.05	0.915325	0.886131	0.05
CD	ENSG00000146425	DYNLT1	6	159057506	159065771	159065771	117	0.411094	0.471807	0.05	0.809597	0.92042	0.05
CD	ENSG00000164674	SYTL3	6	159071046	159185908	159071046	44	0.259132	0.122646	0.05	0.711717	0.679834	0.05
CD	ENSG00000092820	EZR	6	159186773	159240444	159240444	65	0.123534	0.847553	0.05	0.560844	0.99133	0.05
CD	ENSG00000164691	TAGAP	6	159455500	159466184	159466184	233	0.0122372	0.212442	0.0108937	0.222978	0.76616	0.05
CD	ENSG00000112096	SOD2	6	160090089	160183510	160183510	95	0.773845	0.482095	0.05	0.953033	0.922349	0.05
CD	ENSG00000146457	WTAP	6	160146617	160177351	160146617	61	0.543785	0.27661	0.05	0.870827	0.814996	0.05
CD	ENSG00000120437	ACAT2	6	160183562	160199312	160183562	7	0.0720441	0.0447273	0.05	0.466284	0.532921	0.05
CD	ENSG00000112110	MRPL18	6	160210844	160219468	160210844	103	0.532749	0.593973	0.05	0.865053	0.963071	0.05
CD	ENSG00000197081	IGF2R	6	160390131	160534539	160390131	154	0.86138	0.877936	0.05	0.977312	0.992326	0.05
CD	ENSG00000198818	SFT2D1	6	166733216	166756079	166756079	125	0.131247	0.330679	0.05	0.566415	0.855526	0.05
CD	ENSG00000060762	MPC1	6	166778407	166796486	166796486	59	0.436932	0.258952	0.05	0.823889	0.800345	0.05
CD	ENSG00000026297	RNASET2	6	167342992	167370672	167370672	272	1.10542e-12	0.000558995	0.05	5.99507e-10	0.0790857	0.05
CD	ENSG00000008018	PSMB1	6	170844205	170862429	170862429	28	0.0732063	0.189131	0.05	0.466284	0.746244	0.05
CD	ENSG00000071994	PDCD2	6	170884383	170893780	170893780	25	0.723208	0.944158	0.05	0.93452	0.996154	0.05
CD	ENSG00000164828	SUN1	7	855528	914557	855528	19	0.658298	0.448996	0.05	0.913682	0.906962	0.05
CD	ENSG00000240230	COX19	7	1005711	1015235	1015235	24	0.817035	0.640134	0.05	0.967206	0.970709	0.05
CD	ENSG00000146540	C7orf50	7	1036622	1177896	1177896	99	0.5727	0.775332	0.05	0.886535	0.990045	0.05
CD	ENSG00000178381	ZFAND2A	7	1191707	1200395	1200395	54	0.85819	0.85697	0.05	0.977312	0.99133	0.05
CD	ENSG00000157778	PSMG3	7	1606966	1610641	1610641	13	0.00696692	0.00209283	0.05	0.161931	0.201808	0.05
CD	ENSG00000002822	MAD1L1	7	1855429	2272878	2272878	148	0.270535	0.560421	0.05	0.718413	0.945366	0.05
CD	ENSG00000106263	EIF3B	7	2393721	2420380	2393721	40	0.163903	0.188535	0.05	0.604696	0.746244	0.05
CD	ENSG00000136213	CHST12	7	2443223	2474242	2443223	49	0.175527	0.190719	0.05	0.622186	0.746244	0.05
CD	ENSG00000164916	FOXK1	7	4683388	4811074	4683388	301	0.00225163	0.769633	0.05	0.0793568	0.990045	0.05
CD	ENSG00000196204	RNF216P1	7	5013619	5080306	5013619	35	0.592745	0.940929	0.05	0.895741	0.996154	0.05
CD	ENSG00000157954	WIPI2	7	5229819	5273457	5229819	9	0.0648552	0.039947	0.05	0.447116	0.520029	0.05
CD	ENSG00000075624	ACTB	7	5566782	5603415	5603415	344	0.0744724	0.0282276	0.05	0.466284	0.487756	0.05
CD	ENSG00000011275	RNF216	7	5659678	5821370	5821370	6	0.107373	0.0983576	0.05	0.531703	0.63228	0.05
CD	ENSG00000122674	CCZ1	7	5938365	5964445	5938365	64	0.116506	0.359925	0.05	0.547863	0.86897	0.05
CD	ENSG00000136238	RAC1	7	6414154	6443608	6414154	53	0.461398	0.230757	0.05	0.836868	0.777485	0.05
CD	ENSG00000136240	KDELR2	7	6500712	6522220	6522220	10	0.0372679	0.873209	0.05	0.353556	0.992	0.05
CD	ENSG00000136247	ZDHHC4	7	6617065	6629005	6617065	15	0.0624538	0.450118	0.05	0.44472	0.906962	0.05
CD	ENSG00000106392	C1GALT1	7	7196565	7288282	7196565	20	0.965219	0.8225	0.05	0.993709	0.99133	0.05
CD	ENSG00000106399	RPA3	7	7676149	7758238	7758238	48	0.794125	0.664772	0.05	0.957918	0.970709	0.05
CD	ENSG00000189043	NDUFA4	7	10971578	10979883	10979883	111	0.208668	0.275892	0.05	0.65795	0.814996	0.05
CD	ENSG00000106443	PHF14	7	11013499	11209250	11013499	17	0.456474	0.324726	0.05	0.83434	0.85279	0.05
CD	ENSG00000106460	TMEM106B	7	12250867	12282993	12250867	111	0.131866	0.334182	0.05	0.567581	0.857593	0.05
CD	ENSG00000122644	ARL4A	7	12726481	12730559	12726481	53	0.900873	0.677805	0.05	0.984405	0.970709	0.05
CD	ENSG00000196683	TOMM7	7	22852251	22862470	22862470	500	0.041279	0.178797	0.05	0.375201	0.737226	0.05
CD	ENSG00000164548	TRA2A	7	23544399	23571660	23571660	103	0.190863	0.0768983	0.05	0.639419	0.608742	0.05
CD	ENSG00000172115	CYCS	7	25159710	25164980	25164980	224	0.198069	0.1148	0.00693077	0.64747	0.661166	0.05
CD	ENSG00000122566	HNRNPA2B1	7	26229547	26240366	26240366	148	0.0659204	0.34212	0.05	0.449696	0.860989	0.05
CD	ENSG00000122565	CBX3	7	26240782	26252976	26240782	136	0.983334	0.956249	0.05	0.995831	0.996944	0.05
CD	ENSG00000106052	TAX1BP1	7	27778950	27884183	27778950	40	0.351672	0.155218	0.05	0.774034	0.711417	0.05
CD	ENSG00000196295	AC005154.6	7	30555925	30625588	30625588	40	0.856561	0.58795	0.05	0.977286	0.959472	0.05
CD	ENSG00000106355	LSM5	7	32524951	32534895	32534895	86	0.211966	0.114704	0.05	0.663457	0.661166	0.05
CD	ENSG00000122643	NT5C3A	7	33053742	33102409	33102409	35	0.0474247	0.432834	0.05	0.397948	0.905126	0.05
CD	ENSG00000122557	HERPUD2	7	35672269	35734745	35734745	26	0.242398	0.698791	0.05	0.694948	0.973248	0.05
CD	ENSG00000122545	2025-09-07	7	35840542	35944917	35840542	26	0.436739	0.586077	0.05	0.823889	0.957858	0.05
CD	ENSG00000155849	ELMO1	7	36893961	37488852	37488852	35	0.15259	0.942885	0.05	0.591371	0.996154	0.05
CD	ENSG00000006451	RALA	7	39663082	39747723	39663082	15	0.399202	0.30904	0.05	0.799387	0.841203	0.05
CD	ENSG00000065883	CDK13	7	39989636	40136733	39989636	57	0.608215	0.442733	0.05	0.89806	0.906962	0.05
CD	ENSG00000106591	MRPL32	7	42971823	42988557	42971823	13	0.678461	0.385881	0.05	0.919158	0.891136	0.05
CD	ENSG00000164543	STK17A	7	43622357	43666385	43622357	203	0.0950073	0.0372353	0.05	0.510998	0.513407	0.05
CD	ENSG00000106603	COA1	7	43648055	43769316	43769316	13	0.886733	0.640356	0.05	0.983546	0.970709	0.05
CD	ENSG00000106605	BLVRA	7	43798279	43846939	43798279	98	0.54234	0.432125	0.05	0.870204	0.905126	0.05
CD	ENSG00000062582	MRPS24	7	43906157	43909492	43909492	24	0.0625563	0.178002	0.05	0.44472	0.737226	0.05
CD	ENSG00000228434	AC004951.6	7	44043645	44047465	44047465	34	0.0557918	0.479819	0.05	0.428832	0.922205	0.05
CD	ENSG00000136279	DBNL	7	44084239	44109055	44084239	52	0.016118	0.885226	0.05	0.247454	0.993981	0.05
CD	ENSG00000122678	POLM	7	44111846	44122139	44122139	19	0.848088	0.705833	0.05	0.974463	0.973248	0.05
CD	ENSG00000106628	POLD2	7	44154286	44163957	44163957	15	0.69681	0.466898	0.05	0.923821	0.917127	0.05
CD	ENSG00000015676	NUDCD3	7	44418720	44530479	44530479	18	0.994006	0.916341	0.05	0.998811	0.995658	0.05
CD	ENSG00000158604	TMED4	7	44617493	44621886	44621886	14	0.260001	0.14708	0.05	0.711717	0.702147	0.05
CD	ENSG00000196262	PPIA	7	44836279	44864163	44836279	333	0.916719	0.685339	0.05	0.987054	0.973248	0.05
CD	ENSG00000105968	H2AFV	7	44866390	44887682	44887682	39	0.515086	0.495625	0.05	0.8565	0.929011	0.05
CD	ENSG00000136286	MYO1G	7	45002261	45018697	45018697	55	0.0367619	0.694659	0.05	0.352871	0.973248	0.05
CD	ENSG00000232956	SNHG15	7	45022622	45026560	45026560	105	0.777775	0.545209	0.05	0.953532	0.945185	0.05
CD	ENSG00000136273	HUS1	7	47735328	48019178	48019178	40	0.499107	0.341872	0.0421683	0.849287	0.860989	0.05
CD	ENSG00000183696	UPP1	7	48128225	48148330	48128225	16	0.115026	0.117631	0.05	0.547863	0.67091	0.05
CD	ENSG00000185811	IKZF1	7	50343720	50472799	50343720	195	0.803684	0.854899	0.05	0.96182	0.99133	0.05
CD	ENSG00000132432	SEC61G	7	54819943	54827667	54827667	226	0.621031	0.337138	0.05	0.902847	0.858915	0.05
CD	ENSG00000154978	VOPP1	7	55503749	55640681	55640681	46	0.20611	0.407518	0.05	0.655604	0.894879	0.05
CD	ENSG00000146731	CCT6A	7	56119323	56131682	56119323	35	0.178161	0.131399	0.05	0.626743	0.688354	0.05
CD	ENSG00000129103	SUMF2	7	56131695	56148363	56131695	54	0.170027	0.0622314	0.05	0.612997	0.578414	0.05
CD	ENSG00000106153	CHCHD2	7	56169262	56174269	56174269	88	0.320985	0.191369	0.05	0.747128	0.746244	0.05
CD	ENSG00000272831	RP11-792A8.4	7	66204816	66204982	66204982	14	0.839905	0.59715	0.05	0.971719	0.963852	0.05
CD	ENSG00000126524	SBDS	7	66452664	66460588	66460588	255	0.217928	0.523439	0.05	0.671447	0.93892	0.05
CD	ENSG00000130305	NSUN5	7	72716514	72722864	72722864	37	0.45871	0.475982	0.05	0.834811	0.922205	0.05
CD	ENSG00000106635	BCL7B	7	72950686	72972332	72972332	72	0.0147573	0.805747	0.05	0.241308	0.99133	0.05
CD	ENSG00000176410	DNAJC30	7	73095299	73097783	73097783	30	0.414031	0.19458	0.05	0.810145	0.75266	0.05
CD	ENSG00000071462	WBSCR22	7	73097898	73119479	73097898	20	0.214814	0.127987	0.05	0.668265	0.688354	0.05
CD	ENSG00000106682	EIF4H	7	73588575	73611431	73588575	64	0.521957	0.260465	0.05	0.8565	0.800369	0.05
CD	ENSG00000158517	NCF1	7	74188309	74203657	74188309	28	0.22037	0.342266	0.05	0.674586	0.860989	0.05
CD	ENSG00000005486	RHBDD2	7	75471920	75518244	75471920	91	0.0182387	0.164205	0.05	0.253144	0.720428	0.05
CD	ENSG00000146701	MDH2	7	75677369	75696826	75677369	41	0.115582	0.0523337	0.05	0.547863	0.561885	0.05
CD	ENSG00000106211	HSPB1	7	75931861	75933612	75931861	136	0.130962	0.704769	0.05	0.565935	0.973248	0.05
CD	ENSG00000187257	RSBN1L	7	77325760	77412339	77325760	57	0.0709643	0.635944	0.05	0.464624	0.970709	0.05
CD	ENSG00000135185	TMEM243	7	86825654	86849903	86849903	21	0.757774	0.536796	0.05	0.948748	0.940718	0.05
CD	ENSG00000182165	TP53TG1	7	86954541	86974831	86974831	85	0.793976	0.968621	0.05	0.957918	0.996944	0.05
CD	ENSG00000075142	SRI	7	87834433	87856308	87856308	35	0.673092	0.396181	0.05	0.91682	0.891545	0.05
CD	ENSG00000127914	AKAP9	7	91570181	91739987	91570181	38	0.843192	0.941494	0.05	0.972524	0.996154	0.05
CD	ENSG00000234545	FAM133B	7	92190107	92219708	92219708	34	0.443717	0.578949	0.05	0.82695	0.955173	0.05
CD	ENSG00000105810	CDK6	7	92234235	92465908	92465908	47	0.547436	0.301403	0.05	0.872787	0.837428	0.05
CD	ENSG00000205413	SAMD9	7	92728829	92747336	92747336	77	0.0732061	0.419453	0.05	0.466284	0.89777	0.05
CD	ENSG00000177409	SAMD9L	7	92759368	92777682	92777682	57	0.31371	0.494822	0.05	0.743968	0.929011	0.05
CD	ENSG00000127922	SHFM1	7	96135935	96339203	96339203	53	0.490206	0.504722	0.05	0.84742	0.933591	0.05
CD	ENSG00000205356	TECPR1	7	97843936	97881563	97881563	13	0.949921	0.902283	0.05	0.992094	0.995658	0.05
CD	ENSG00000164713	BRI3	7	97881691	97937000	97881691	186	0.727674	0.768976	0.05	0.935539	0.990045	0.05
CD	ENSG00000130429	ARPC1B	7	98971872	98992424	98971872	197	0.093442	0.596978	0.05	0.505924	0.963852	0.05
CD	ENSG00000241468	ATP5J2	7	99046098	99063954	99063954	54	0.448974	0.741418	0.05	0.831036	0.982816	0.05
CD	ENSG00000160908	ZNF394	7	99090863	99097947	99097947	43	0.360334	0.829361	0.05	0.777622	0.99133	0.05
CD	ENSG00000146833	TRIM4	7	99488036	99517223	99517223	11	0.17376	0.0880877	0.05	0.618318	0.619582	0.05
CD	ENSG00000168090	COPS6	7	99686577	99689823	99686577	12	0.0484312	0.0881449	0.05	0.40409	0.619582	0.05
CD	ENSG00000166508	MCM7	7	99690403	99699488	99699488	22	0.126678	0.432509	0.05	0.560844	0.905126	0.05
CD	ENSG00000106290	TAF6	7	99707571	99717190	99717190	13	0.44205	0.611767	0.05	0.825841	0.969475	0.05
CD	ENSG00000188186	LAMTOR4	7	99746530	99753567	99746530	64	0.569055	0.719205	0.05	0.885778	0.97595	0.05
CD	ENSG00000121716	PILRB	7	99949799	99965356	99949799	21	0.0625943	0.0567303	0.05	0.44472	0.569755	0.05
CD	ENSG00000160813	PPP1R35	7	100033085	100034188	100034188	11	0.417835	0.199627	0.05	0.8113	0.753582	0.05
CD	ENSG00000166925	TSC22D4	7	100060982	100076902	100076902	95	0.198542	0.251703	0.05	0.64747	0.790582	0.05
CD	ENSG00000077454	LRCH4	7	100171634	100183776	100183776	45	0.593765	0.991926	0.05	0.895741	0.997857	0.05
CD	ENSG00000106330	MOSPD3	7	100209725	100213007	100209725	16	0.0129296	0.00584895	0.05	0.228657	0.27989	0.05
CD	ENSG00000172354	GNB2	7	100271154	100276797	100271154	13	0.00712607	0.00318824	0.05	0.163297	0.212593	0.05
CD	ENSG00000146830	GIGYF1	7	100277130	100287071	100287071	16	3.26146e-05	0.00463183	0.05	0.00246809	0.247082	0.05
CD	ENSG00000087087	SRRT	7	100472748	100486285	100472748	38	0.116227	0.104535	0.05	0.547863	0.643001	0.05
CD	ENSG00000169871	TRIM56	7	100728720	100735017	100728720	70	0.191	0.0720574	0.05	0.639419	0.600641	0.05
CD	ENSG00000106400	ZNHIT1	7	100860955	100867471	100860955	42	0.106771	0.0362812	0.05	0.531338	0.513407	0.05
CD	ENSG00000214253	FIS1	7	100882739	100895597	100895597	31	0.438638	0.240782	0.05	0.82423	0.78194	0.05
CD	ENSG00000160991	ORAI2	7	102073553	102096684	102073553	44	0.191466	0.508605	0.05	0.640319	0.935953	0.05
CD	ENSG00000267368	UPK3BL	7	102277472	102283238	102283238	149	0.195326	0.206931	0.05	0.644405	0.760199	0.05
CD	ENSG00000105819	PMPCB	7	102937869	102969958	102937869	19	0.117014	0.061338	0.05	0.547863	0.578414	0.05
CD	ENSG00000105821	DNAJC2	7	102956211	102985320	102985320	14	0.873823	0.612695	0.05	0.979477	0.969475	0.05
CD	ENSG00000239569	KMT2E-AS1	7	104653872	104654625	104654625	11	0.554797	0.452366	0.05	0.878598	0.906962	0.05
CD	ENSG00000005483	KMT2E	7	104654769	104754808	104654769	88	0.742345	0.51319	0.05	0.94131	0.935953	0.05
CD	ENSG00000135250	SRPK2	7	104751151	105039755	105039755	19	0.70052	0.411355	0.05	0.923821	0.89595	0.05
CD	ENSG00000008282	SYPL1	7	105730949	105753022	105753022	145	0.651424	0.431585	0.05	0.911471	0.905126	0.05
CD	ENSG00000105835	NAMPT	7	105888731	105925638	105925638	270	0.659518	0.43929	0.05	0.913894	0.906008	0.05
CD	ENSG00000105856	HBP1	7	106809406	106841999	106809406	18	0.961685	0.955992	0.05	0.993709	0.996944	0.05
CD	ENSG00000091140	DLD	7	107531415	107572175	107531415	11	0.353243	0.840031	0.05	0.774034	0.99133	0.05
CD	ENSG00000177683	THAP5	7	108194987	108209897	108209897	61	0.283604	0.116143	0.05	0.72522	0.666614	0.05
CD	ENSG00000128590	DNAJB9	7	108210195	108215294	108210195	141	0.0813645	0.393925	0.05	0.482849	0.891545	0.05
CD	ENSG00000006652	IFRD1	7	112063023	112121045	112063023	102	0.0584917	0.901431	0.05	0.43393	0.995658	0.05
CD	ENSG00000135272	MDFIC	7	114562209	114659256	114562209	63	0.353789	0.67539	0.05	0.774197	0.970709	0.05
CD	ENSG00000135269	TES	7	115850547	115898837	115850547	76	0.867332	0.811486	0.05	0.978631	0.99133	0.05
CD	ENSG00000198898	CAPZA2	7	116451124	116562103	116451124	47	0.0394346	0.0264593	0.05	0.363514	0.487756	0.05
CD	ENSG00000128534	NAA38	7	117824086	117832878	117824086	46	0.388245	0.719143	0.05	0.795058	0.97595	0.05
CD	ENSG00000128609	NDUFA5	7	123177051	123198309	123198309	62	0.427623	0.244664	0.05	0.820337	0.78592	0.05
CD	ENSG00000048405	ZNF800	7	126986844	127071978	127071978	39	0.354495	0.205453	0.05	0.775219	0.760199	0.05
CD	ENSG00000004059	ARF5	7	127228399	127231462	127228399	29	0.0825814	0.0275893	0.05	0.482874	0.487756	0.05
CD	ENSG00000197157	SND1	7	127292234	127732659	127292234	22	0.0770565	0.29083	0.05	0.468152	0.833298	0.05
CD	ENSG00000106348	IMPDH1	7	128032331	128050306	128050306	15	0.272197	0.973094	0.05	0.720151	0.996944	0.05
CD	ENSG00000128524	ATP6V1F	7	128502880	128505898	128502880	36	0.34883	0.66981	0.05	0.773494	0.970709	0.05
CD	ENSG00000186591	UBE2H	7	129470572	129592789	129592789	33	0.612266	0.989266	0.05	0.898653	0.997789	0.05
CD	ENSG00000233559	AC016831.7	7	130538479	130613408	130538479	56	0.0512433	0.0182585	0.05	0.415825	0.437819	0.05
CD	ENSG00000271204	RP11-138A9.1	7	130614968	130616965	130616965	188	0.145241	0.053811	0.05	0.588863	0.561885	0.05
CD	ENSG00000273319	RP11-138A9.2	7	130621223	130624420	130621223	162	0.00834276	0.00550496	0.05	0.183428	0.271411	0.05
CD	ENSG00000231721	MKLN1-AS1	7	130626519	130794854	130794854	246	0.105587	0.188309	0.0117593	0.531035	0.746244	0.05
CD	ENSG00000243317	C7orf73	7	135347244	135378166	135347244	47	0.253456	0.218524	0.05	0.709922	0.769751	0.05
CD	ENSG00000105887	MTPN	7	135611509	135662101	135662101	48	0.00601955	0.514205	0.05	0.147971	0.935953	0.05
CD	ENSG00000105939	ZC3HAV1	7	138728266	138794465	138794465	173	0.392107	0.772615	0.05	0.798114	0.990045	0.05
CD	ENSG00000164898	C7orf55	7	139024203	139031065	139024203	13	0.609492	0.586076	0.05	0.89806	0.957858	0.05
CD	ENSG00000133606	MKRN1	7	140152840	140179369	140179369	29	0.83927	0.991702	0.05	0.971535	0.997857	0.05
CD	ENSG00000090266	NDUFB2	7	140396621	140406446	140396621	42	0.504595	0.853765	0.05	0.850576	0.99133	0.05
CD	ENSG00000157764	BRAF	7	140419127	140624564	140624564	37	0.962881	0.803789	0.05	0.993709	0.99133	0.05
CD	ENSG00000090263	MRPS33	7	140705854	140715028	140715028	11	0.0062936	0.949608	0.05	0.15134	0.996944	0.05
CD	ENSG00000211751	TRBV25-1	7	142378572	142379076	142378572	72	0.320204	0.147519	0.05	0.747128	0.702147	0.05
CD	ENSG00000211772	TRBC2	7	142498725	142500432	142498725	256	0.0257786	0.170493	0.05	0.299584	0.730225	0.05
CD	ENSG00000106123	EPHB6	7	142552792	142568847	142552792	31	0.0633209	0.0361808	0.05	0.445684	0.513407	0.05
CD	ENSG00000197448	GSTK1	7	142941186	142967847	142941186	156	0.00331551	0.954474	0.05	0.104744	0.996944	0.05
CD	ENSG00000159840	ZYX	7	143078173	143088190	143078173	77	0.0966698	0.0965221	0.05	0.513484	0.628166	0.05
CD	ENSG00000229153	EPHA1-AS1	7	143104906	143220542	143104906	71	0.65652	0.373931	0.05	0.913346	0.886131	0.05
CD	ENSG00000055130	CUL1	7	148395757	148498128	148395757	26	0.183313	0.400316	0.05	0.633949	0.893425	0.05
CD	ENSG00000171130	ATP6V0E2	7	149570057	149577784	149570057	63	0.683637	0.390077	0.05	0.920648	0.891136	0.05
CD	ENSG00000179144	GIMAP7	7	150211918	150218161	150211918	412	0.135023	0.888776	0.05	0.571344	0.994595	0.05
CD	ENSG00000133574	GIMAP4	7	150264365	150271041	150264365	401	0.63088	0.729667	0.05	0.906324	0.979511	0.05
CD	ENSG00000133561	GIMAP6	7	150322463	150329473	150329473	237	0.35344	0.23418	0.05	0.774034	0.781816	0.05
CD	ENSG00000106560	GIMAP2	7	150382788	150390729	150382788	85	0.027126	0.326704	0.05	0.309672	0.85279	0.05
CD	ENSG00000213203	GIMAP1	7	150413645	150421372	150413645	273	0.575658	0.44453	0.05	0.887266	0.906962	0.05
CD	ENSG00000196329	GIMAP5	7	150434436	150446823	150434436	219	0.336484	0.326879	0.05	0.756682	0.85279	0.05
CD	ENSG00000164897	TMUB1	7	150778167	150780633	150780633	15	0.0348906	0.0101483	0.05	0.345396	0.341668	0.05
CD	ENSG00000106615	RHEB	7	151163098	151217206	151217206	49	0.639684	0.352066	0.05	0.906839	0.864566	0.05
CD	ENSG00000106617	PRKAG2	7	151253197	151574126	151574126	32	0.0328073	0.849896	0.05	0.337832	0.99133	0.05
CD	ENSG00000055609	KMT2C	7	151832010	152133090	152133090	22	0.720567	0.942703	0.05	0.932381	0.996154	0.05
CD	ENSG00000273344	PAXIP1-AS1	7	154795158	154797413	154795158	58	0.535677	0.644147	0.05	0.865719	0.970709	0.05
CD	ENSG00000186480	INSIG1	7	155089486	155101945	155089486	57	0.412296	0.433222	0.05	0.809986	0.905126	0.05
CD	ENSG00000105993	DNAJB6	7	157128075	157210133	157128075	58	0.16753	0.0688652	0.05	0.609778	0.593665	0.05
CD	ENSG00000117868	ESYT2	7	158523686	158622944	158622944	16	0.618241	0.822736	0.05	0.902537	0.99133	0.05
CD	ENSG00000126870	WDR60	7	158649269	158749438	158649269	19	0.726235	0.431718	0.05	0.935053	0.905126	0.05
CD	ENSG00000147364	FBXO25	8	356428	421225	356428	44	0.652788	0.500858	0.05	0.911471	0.931842	0.05
CD	ENSG00000104714	ERICH1	8	564746	688106	688106	40	0.0764012	0.0899003	0.05	0.466853	0.621529	0.05
CD	ENSG00000253982	CTD-2336O2.1	8	1710156	1712668	1712668	95	0.118914	0.0980003	0.05	0.554841	0.631917	0.05
CD	ENSG00000175806	MSRA	8	9911778	10286401	9911778	39	0.0159428	0.0778232	0.05	0.247454	0.608742	0.05
CD	ENSG00000104643	MTMR9	8	11141925	11185646	11141925	10	0.24658	0.854253	0.05	0.702601	0.99133	0.05
CD	ENSG00000079459	FDFT1	8	11653082	11696818	11653082	85	0.823188	0.584016	0.05	0.967319	0.956893	0.05
CD	ENSG00000164733	CTSB	8	11700033	11726957	11726957	80	0.225159	0.955684	0.05	0.681356	0.996944	0.05
CD	ENSG00000198791	CNOT7	8	17086737	17104079	17104079	111	0.122537	0.0430116	0.05	0.559724	0.530151	0.05
CD	ENSG00000078674	PCM1	8	17780349	17885478	17780349	26	0.434076	0.313396	0.05	0.822935	0.84213	0.05
CD	ENSG00000147408	CSGALNACT1	8	19261672	19615540	19615540	126	0.755856	0.913637	0.05	0.948537	0.995658	0.05
CD	ENSG00000104613	INTS10	8	19674651	19709594	19674651	9	0.935025	0.729316	0.05	0.988812	0.979444	0.05
CD	ENSG00000147443	DOK2	8	21766384	21771371	21771371	153	0.346381	0.327023	0.05	0.770401	0.85279	0.05
CD	ENSG00000120910	PPP3CC	8	22298332	22398357	22298332	35	0.0372568	0.153336	0.05	0.353556	0.711417	0.05
CD	ENSG00000120896	SORBS3	8	22402499	22433301	22402499	17	0.646616	0.363226	0.05	0.910573	0.874214	0.05
CD	ENSG00000120913	PDLIM2	8	22435792	22455538	22435792	76	0.406858	0.56898	0.05	0.807627	0.951908	0.05
CD	ENSG00000147439	BIN3	8	22479028	22526661	22526661	24	0.858836	0.829149	0.05	0.977312	0.99133	0.05
CD	ENSG00000147457	CHMP7	8	23101150	23119512	23101150	33	0.23204	0.422435	0.05	0.689036	0.900788	0.05
CD	ENSG00000197217	ENTPD4	8	23243296	23315208	23315208	31	0.569788	0.41438	0.05	0.885778	0.89777	0.05
CD	ENSG00000147454	SLC25A37	8	23386318	23432976	23386318	16	0.66835	0.423603	0.05	0.91682	0.901344	0.05
CD	ENSG00000221914	PPP2R2A	8	26149007	26230196	26149007	29	0.575605	0.329216	0.05	0.887266	0.855526	0.05
CD	ENSG00000104765	BNIP3L	8	26240470	26270645	26240470	34	0.466848	0.914356	0.05	0.838224	0.995658	0.05
CD	ENSG00000120915	EPHX2	8	27348296	27403081	27348296	103	0.667108	0.430908	0.05	0.91682	0.905126	0.05
CD	ENSG00000147419	CCDC25	8	27590835	27630170	27630170	25	0.810128	0.625373	0.05	0.963859	0.970709	0.05
CD	ENSG00000147421	HMBOX1	8	28747911	28922281	28747911	34	0.646803	0.600997	0.05	0.910573	0.966913	0.05
CD	ENSG00000133872	TMEM66	8	29920528	29939940	29939940	386	0.908968	0.67006	0.05	0.985286	0.970709	0.05
CD	ENSG00000272256	RP11-489E7.4	8	29940274	29940983	29940274	154	0.541184	0.279639	0.05	0.869636	0.81977	0.05
CD	ENSG00000104660	LEPROTL1	8	29952914	29995864	29952914	379	0.651483	0.818709	0.05	0.911471	0.99133	0.05
CD	ENSG00000271869	RP11-51J9.5	8	30013346	30013748	30013748	240	0.735341	0.457088	0.05	0.940164	0.910816	0.05
CD	ENSG00000104671	DCTN6	8	30013813	30041156	30013813	63	0.594718	0.404636	0.05	0.895756	0.894759	0.05
CD	ENSG00000197265	GTF2E2	8	30435835	30515768	30515768	19	0.902684	0.772275	0.05	0.984405	0.990045	0.05
CD	ENSG00000147471	PROSC	8	37620111	37637283	37620111	7	0.266832	0.127721	0.05	0.712466	0.688354	0.05
CD	ENSG00000147548	WHSC1L1	8	38127215	38239790	38239790	64	0.856852	0.843998	0.05	0.977286	0.99133	0.05
CD	ENSG00000147526	TACC1	8	38585704	38710546	38585704	26	0.509496	0.298188	0.05	0.852927	0.83468	0.05
CD	ENSG00000147533	GOLGA7	8	41347915	41368499	41347915	55	0.018051	0.0233981	0.05	0.252094	0.45534	0.05
CD	ENSG00000083168	KAT6A	8	41786997	41909508	41909508	26	0.0355007	0.0102882	0.05	0.34732	0.341668	0.05
CD	ENSG00000070718	AP3M2	8	42010464	42029191	42010464	73	0.0512264	0.0375545	0.05	0.415825	0.513407	0.05
CD	ENSG00000078668	VDAC3	8	42249142	42263415	42249142	28	0.312072	0.348503	0.05	0.742575	0.863035	0.05
CD	ENSG00000176209	SMIM19	8	42396855	42409603	42396855	13	7.96539e-05	0.421465	0.05	0.00511224	0.899386	0.05
CD	ENSG00000168300	PCMTD1	8	52730140	52811735	52811735	27	0.283872	0.117617	0.05	0.72522	0.67091	0.05
CD	ENSG00000023287	RB1CC1	8	53535016	53658403	53658403	28	0.269009	0.390076	0.05	0.715161	0.891136	0.05
CD	ENSG00000047249	ATP6V1H	8	54628117	54756118	54756118	39	0.160212	0.558543	0.05	0.598541	0.945366	0.05
CD	ENSG00000187735	TCEA1	8	54879112	54935089	54935089	70	0.530467	0.701502	0.05	0.863069	0.973248	0.05
CD	ENSG00000137574	TGS1	8	56685701	56738007	56685701	33	0.473764	0.228805	0.05	0.839842	0.776117	0.05
CD	ENSG00000008988	RPS20	8	56979854	56987069	56987069	368	0.762384	0.624779	0.05	0.950028	0.970709	0.05
CD	ENSG00000137575	SDCBP	8	59465483	59495419	59465483	193	0.451059	0.63312	0.05	0.832056	0.970709	0.05
CD	ENSG00000104388	RAB2A	8	61429416	61536186	61429416	56	0.919407	0.687936	0.05	0.987054	0.973248	0.05
CD	ENSG00000205268	PDE7A	8	66629745	66754557	66754557	66	0.309138	0.588801	0.05	0.742575	0.95954	0.05
CD	ENSG00000245910	SNHG6	8	67834284	67838633	67838633	113	0.130945	0.0462268	0.05	0.565935	0.536272	0.05
CD	ENSG00000104218	CSPP1	8	67974661	68108498	67974661	12	0.20109	0.188903	0.05	0.650444	0.746244	0.05
CD	ENSG00000067167	TRAM1	8	71485677	71520622	71520622	60	0.0174419	0.0301699	0.05	0.247842	0.498733	0.05
CD	ENSG00000147604	RPL7	8	74202506	74208024	74208024	537	0.430085	0.686183	0.05	0.820337	0.973248	0.05
CD	ENSG00000154589	LY96	8	74903587	74941322	74903587	75	0.86287	0.616977	0.05	0.977979	0.970185	0.05
CD	ENSG00000076554	TPD52	8	80947103	81143467	81143467	44	0.816416	0.996599	0.05	0.967115	0.998932	0.05
CD	ENSG00000205189	ZBTB10	8	81397855	81438500	81397855	33	0.895611	0.850423	0.05	0.984405	0.99133	0.05
CD	ENSG00000076641	PAG1	8	81880045	82024303	82024303	254	0.967114	0.937603	0.05	0.993709	0.996154	0.05
CD	ENSG00000104231	ZFAND1	8	82613957	82645116	82645116	51	0.126444	0.0659434	0.05	0.560844	0.58789	0.05
CD	ENSG00000176731	C8orf59	8	86129389	86132650	86132650	138	0.570936	0.307414	0.05	0.886367	0.841024	0.05
CD	ENSG00000123124	WWP1	8	87354967	87490649	87354967	42	0.904803	0.839869	0.05	0.984405	0.99133	0.05
CD	ENSG00000085719	CPNE3	8	87526656	87573726	87526656	37	0.130859	0.0574315	0.05	0.565935	0.57079	0.05
CD	ENSG00000253738	GS1-251I9.4	8	92072137	92082417	92082417	48	0.870362	0.709781	0.05	0.978631	0.975332	0.05
CD	ENSG00000175895	PLEKHF2	8	96146032	96168912	96146032	105	0.246258	0.665202	0.05	0.702601	0.970709	0.05
CD	ENSG00000156467	UQCRB	8	97238148	97247862	97247862	522	0.874445	0.738715	0.05	0.979836	0.982816	0.05
CD	ENSG00000156471	PTDSS1	8	97273943	97349223	97273943	40	0.104291	0.272352	0.05	0.528458	0.810826	0.05
CD	ENSG00000104324	CPQ	8	97657455	98161882	97657455	54	0.528347	0.357963	0.05	0.861343	0.867968	0.05
CD	ENSG00000147649	MTDH	8	98656407	98740998	98656407	78	0.0671319	0.0249391	0.05	0.450762	0.474572	0.05
CD	ENSG00000156482	RPL30	8	99037079	99058697	99058697	507	0.107221	0.547233	0.05	0.531703	0.945191	0.05
CD	ENSG00000164919	COX6C	8	100885428	100906290	100906290	90	0.668561	0.804391	0.05	0.91682	0.99133	0.05
CD	ENSG00000034677	RNF19A	8	101269288	101348446	101348446	33	0.395142	0.971335	0.05	0.79816	0.996944	0.05
CD	ENSG00000070756	PABPC1	8	101698044	101735037	101735037	448	0.471742	0.437816	0.05	0.839409	0.90598	0.05
CD	ENSG00000164924	YWHAZ	8	101928753	101965616	101965616	263	0.899387	0.787221	0.05	0.984405	0.990045	0.05
CD	ENSG00000120963	ZNF706	8	102190106	102218421	102218421	53	0.718633	0.785642	0.05	0.931276	0.990045	0.05
CD	ENSG00000155096	AZIN1	8	103838585	103906092	103906092	86	0.99545	0.960769	0.05	0.998878	0.996944	0.05
CD	ENSG00000104408	EIF3E	8	109213972	109447562	109447562	346	0.355606	0.748928	0.05	0.776084	0.983173	0.05
CD	ENSG00000147677	EIF3H	8	117654369	117779164	117779164	189	0.620326	0.737952	0.05	0.902847	0.982816	0.05
CD	ENSG00000147679	UTP23	8	117778742	117861184	117778742	45	0.197029	0.311248	0.05	0.646954	0.841462	0.05
CD	ENSG00000164754	RAD21	8	117858174	117886662	117886662	32	0.426016	0.517826	0.05	0.818333	0.936724	0.05
CD	ENSG00000164758	MED30	8	118532952	118552501	118532952	97	0.0931508	0.943934	0.05	0.505864	0.996154	0.05
CD	ENSG00000136986	DERL1	8	124025404	124054663	124054663	39	0.559969	0.618366	0.05	0.881539	0.970185	0.05
CD	ENSG00000156804	FBXO32	8	124510129	124553446	124553446	118	0.122402	0.0804817	0.05	0.559724	0.61225	0.05
CD	ENSG00000170881	RNF139	8	125486979	125500155	125486979	97	0.100828	0.154841	0.05	0.520787	0.711417	0.05
CD	ENSG00000147687	TATDN1	8	125500726	125551699	125551699	77	0.321573	0.141375	0.05	0.74793	0.696471	0.05
CD	ENSG00000147684	NDUFB9	8	125555328	125580619	125555328	103	0.216635	0.177449	0.05	0.67085	0.737226	0.05
CD	ENSG00000245164	LINC00861	8	126934552	126963493	126963493	151	0.170763	0.945281	0.05	0.61467	0.996154	0.05
CD	ENSG00000136997	MYC	8	128747680	128753674	128747680	275	0.00536407	0.174087	0.05	0.138222	0.734732	0.05
CD	ENSG00000249859	PVT1	8	128806779	129113499	128806779	48	0.0965463	0.0418651	0.05	0.513484	0.529706	0.05
CD	ENSG00000153310	FAM49B	8	130851839	131029375	131029375	67	0.148291	0.0931123	0.05	0.591049	0.625827	0.05
CD	ENSG00000165071	TMEM71	8	133697253	133772876	133772876	75	0.553614	0.325553	0.05	0.877905	0.85279	0.05
CD	ENSG00000129292	PHF20L1	8	133787621	133861052	133787621	25	0.264871	0.475639	0.05	0.711717	0.922205	0.05
CD	ENSG00000155926	SLA	8	134048973	134115298	134115298	127	0.612655	0.451457	0.05	0.898696	0.906962	0.05
CD	ENSG00000008513	ST3GAL1	8	134467091	134584183	134584183	88	0.189888	0.0710349	0.05	0.639194	0.598828	0.05
CD	ENSG00000104472	CHRAC1	8	141521397	141527236	141521397	10	0.125854	0.355478	0.05	0.560844	0.867761	0.05
CD	ENSG00000160932	LY6E	8	144099399	144105249	144099399	365	0.938103	0.95179	0.05	0.989493	0.996944	0.05
CD	ENSG00000250571	GLI4	8	144349603	144359101	144349603	13	0.435188	0.684629	0.05	0.822935	0.973248	0.05
CD	ENSG00000253716	RP13-582O9.5	8	144362331	144363860	144363860	51	0.25356	0.913817	0.05	0.709922	0.995658	0.05
CD	ENSG00000184428	TOP1MT	8	144386554	144442149	144442149	16	0.70267	0.488399	0.05	0.923821	0.927532	0.05
CD	ENSG00000104518	GSDMD	8	144635377	144645232	144635377	50	0.984566	0.914136	0.05	0.995831	0.995658	0.05
CD	ENSG00000147813	NAPRT1	8	144656966	144660783	144660783	68	0.872091	0.644174	0.05	0.979221	0.970709	0.05
CD	ENSG00000104529	EEF1D	8	144662180	144679914	144679914	281	0.786279	0.530164	0.05	0.95504	0.93892	0.05
CD	ENSG00000179950	PUF60	8	144898514	144912029	144912029	32	0.822594	0.538939	0.05	0.967319	0.940718	0.05
CD	ENSG00000178209	PLEC	8	144989321	145050902	145050902	15	0.574296	0.340458	0.05	0.88693	0.860989	0.05
CD	ENSG00000178685	PARP10	8	145051321	145086940	145086940	33	0.236195	0.840365	0.05	0.691789	0.99133	0.05
CD	ENSG00000197858	GPAA1	8	145137493	145141119	145137493	13	1.60188e-05	3.2411e-06	0.05	0.00144792	0.00168234	0.05
CD	ENSG00000179632	MAF1	8	145159402	145162514	145159402	11	0.30737	0.285129	0.05	0.742575	0.828428	0.05
CD	ENSG00000185122	HSF1	8	145515280	145538252	145515280	21	0.751704	0.7827	0.05	0.945089	0.990045	0.05
CD	ENSG00000160948	VPS28	8	145649000	145653931	145653931	50	0.0580134	0.0730992	0.05	0.43326	0.602189	0.05
CD	ENSG00000187954	CYHR1	8	145674965	145691060	145691060	7	0.0435215	0.0836575	0.05	0.381722	0.615503	0.05
CD	ENSG00000161016	RPL8	8	146015151	146017972	146017972	202	0.306362	0.437159	0.05	0.742575	0.90598	0.05
CD	ENSG00000181404	XXyac-YRM2039.2	9	14523	25007	25007	39	0.39268	0.179065	0.05	0.798114	0.737226	0.05
CD	ENSG00000172785	CBWD1	9	121041	188979	188979	28	0.00446346	0.209463	0.05	0.125051	0.762409	0.05
CD	ENSG00000107099	DOCK8	9	220748	465259	220748	41	0.158622	0.0585057	0.05	0.597339	0.57192	0.05
CD	ENSG00000080608	KIAA0020	9	2720469	2844241	2844241	33	0.710918	0.418745	0.05	0.926982	0.89777	0.05
CD	ENSG00000106993	CDC37L1	9	4679559	4708398	4679559	30	0.116121	0.0629251	0.05	0.547863	0.578414	0.05
CD	ENSG00000147853	AK3	9	4711155	4742043	4742043	55	0.157542	0.631784	0.05	0.597113	0.970709	0.05
CD	ENSG00000107020	PLGRKT	9	5357973	5437878	5437878	32	0.476805	0.914309	0.05	0.839842	0.995658	0.05
CD	ENSG00000183354	KIAA2026	9	5881596	6007825	6007825	27	0.135741	0.858324	0.05	0.571867	0.99133	0.05
CD	ENSG00000137038	TMEM261	9	7796490	7888380	7888380	32	0.830753	0.585067	0.05	0.96878	0.957649	0.05
CD	ENSG00000164985	PSIP1	9	15464133	15511017	15511017	25	0.116433	0.150513	0.05	0.547863	0.70776	0.05
CD	ENSG00000155876	RRAGA	9	19049372	19051019	19049372	41	0.969366	0.868735	0.05	0.993709	0.99133	0.05
CD	ENSG00000147872	PLIN2	9	19108373	19149288	19149288	24	0.096732	0.0495787	0.05	0.513484	0.548932	0.05
CD	ENSG00000137154	RPS6	9	19375995	19380252	19380252	547	0.616378	0.450763	0.05	0.90103	0.906962	0.05
CD	ENSG00000171843	MLLT3	9	20341663	20622542	20622542	61	0.733122	0.62296	0.05	0.938641	0.970709	0.05
CD	ENSG00000188921	PTPLAD2	9	20995306	21031635	21031635	32	0.458293	0.294034	0.05	0.834811	0.833391	0.05
CD	ENSG00000197579	TOPORS	9	32540542	32550966	32550966	65	0.411236	0.390684	0.05	0.809597	0.891136	0.05
CD	ENSG00000235453	TOPORS-AS1	9	32551142	32565626	32551142	70	0.366997	0.367563	0.05	0.781038	0.877513	0.05
CD	ENSG00000165264	NDUFB6	9	32553006	32573160	32573160	44	0.726433	0.653335	0.05	0.935053	0.970709	0.05
CD	ENSG00000086061	DNAJA1	9	33025209	33039905	33025209	122	0.15011	0.0865563	0.05	0.591191	0.619582	0.05
CD	ENSG00000086062	B4GALT1	9	33104080	33167354	33167354	65	0.483616	0.525007	0.05	0.843348	0.93892	0.05
CD	ENSG00000086065	CHMP5	9	33264940	33281977	33264940	24	0.98311	0.868423	0.05	0.995831	0.99133	0.05
CD	ENSG00000165272	AQP3	9	33441152	33447609	33447609	128	0.409536	0.189468	0.05	0.809597	0.746244	0.05
CD	ENSG00000164978	NUDT2	9	34329504	34343709	34329504	26	0.798302	0.510338	0.05	0.95972	0.935953	0.05
CD	ENSG00000147955	SIGMAR1	9	34634719	34637806	34637806	30	0.491285	0.350916	0.05	0.84742	0.864566	0.05
CD	ENSG00000213930	GALT	9	34646633	34650698	34646633	44	0.823445	0.987995	0.05	0.967319	0.997597	0.05
CD	ENSG00000165280	VCP	9	35056061	35073246	35073246	33	0.255398	0.883384	0.05	0.711129	0.993981	0.05
CD	ENSG00000137078	SIT1	9	35649292	35650937	35650937	153	0.394368	0.70147	0.05	0.79816	0.973248	0.05
CD	ENSG00000159884	CCDC107	9	35658301	35658724	35658301	65	0.475282	0.449079	0.05	0.839842	0.906962	0.05
CD	ENSG00000137076	TLN1	9	35696945	35732331	35732331	56	0.0813547	0.0284799	0.05	0.482849	0.487756	0.05
CD	ENSG00000122694	GLIPR2	9	36136732	36163910	36136732	132	0.103234	0.622262	0.05	0.526527	0.970709	0.05
CD	ENSG00000122705	CLTA	9	36190853	36304778	36190853	29	0.147811	0.638083	0.05	0.591049	0.970709	0.05
CD	ENSG00000147905	ZCCHC7	9	37120536	37358146	37120536	44	0.610259	0.329465	0.05	0.89806	0.855526	0.05
CD	ENSG00000137106	GRHPR	9	37422663	37436987	37422663	46	0.499904	0.642029	0.05	0.849287	0.970709	0.05
CD	ENSG00000137054	POLR1E	9	37485932	37503694	37485932	27	0.0785632	0.661441	0.05	0.473416	0.970709	0.05
CD	ENSG00000165275	TRMT10B	9	37753804	37778969	37753804	36	0.370851	0.292109	0.05	0.784225	0.833298	0.05
CD	ENSG00000188647	PTAR1	9	72324438	72374875	72374875	67	0.454111	0.332346	0.05	0.833904	0.857	0.05
CD	ENSG00000198887	SMC5	9	72873937	72969804	72873937	27	0.0757312	0.442944	0.05	0.466284	0.906962	0.05
CD	ENSG00000119138	KLF9	9	72999503	73029540	73029540	62	0.519264	0.811427	0.05	0.8565	0.99133	0.05
CD	ENSG00000135048	TMEM2	9	74298282	74431606	74431606	124	0.037612	0.0152578	0.05	0.355783	0.410309	0.05
CD	ENSG00000107372	ZFAND5	9	74966341	74980163	74980163	74	0.00453892	0.00269979	0.05	0.125167	0.201808	0.05
CD	ENSG00000135046	ANXA1	9	75766673	75785309	75766673	394	0.106223	0.0487174	0.05	0.531338	0.546643	0.05
CD	ENSG00000106733	NMRK1	9	77675489	77703133	77703133	61	0.468769	0.530885	0.05	0.838224	0.93892	0.05
CD	ENSG00000134996	OSTF1	9	77703459	77762181	77703459	128	0.6979	0.417729	0.05	0.923821	0.89777	0.05
CD	ENSG00000197969	VPS13A	9	79792269	80036457	79792269	62	0.221849	0.295171	0.05	0.675932	0.833391	0.05
CD	ENSG00000156052	GNAQ	9	80331003	80646374	80646374	18	0.284017	0.15435	0.05	0.72522	0.711417	0.05
CD	ENSG00000106829	TLE4	9	82186688	82341658	82186688	72	0.705146	0.981545	0.05	0.923821	0.996944	0.05
CD	ENSG00000165119	HNRNPK	9	86582998	86595569	86595569	89	0.341108	0.33629	0.05	0.763387	0.858915	0.05
CD	ENSG00000135070	ISCA1	9	88879461	88897676	88897676	109	0.96247	0.855651	0.05	0.993709	0.99133	0.05
CD	ENSG00000187742	SECISBP2	9	91933421	91974557	91933421	29	0.717866	0.472344	0.05	0.931276	0.920916	0.05
CD	ENSG00000187764	SEMA4D	9	91975702	92113045	92113045	60	0.305844	0.6704	0.05	0.742575	0.970709	0.05
CD	ENSG00000157303	SUSD3	9	95820989	95847420	95820989	55	0.814252	0.777494	0.05	0.966126	0.990045	0.05
CD	ENSG00000165233	C9orf89	9	95858500	95875565	95858500	65	0.500488	0.448086	0.05	0.849287	0.906962	0.05
CD	ENSG00000131669	NINJ1	9	95883771	95896570	95896570	58	0.914572	0.984586	0.05	0.986983	0.996944	0.05
CD	ENSG00000048828	FAM120A	9	96214004	96328397	96214004	23	0.387217	0.965172	0.05	0.793953	0.996944	0.05
CD	ENSG00000175611	LINC00476	9	98521513	98637982	98637982	50	0.914007	0.869894	0.05	0.986983	0.99133	0.05
CD	ENSG00000182150	ERCC6L2	9	98638260	98776842	98638260	77	0.866954	0.617356	0.05	0.978631	0.970185	0.05
CD	ENSG00000136938	ANP32B	9	100745643	100778225	100745643	129	0.954679	0.834219	0.05	0.992797	0.99133	0.05
CD	ENSG00000095380	NANS	9	100819021	100845357	100819021	76	0.781798	0.493913	0.05	0.953959	0.928786	0.05
CD	ENSG00000106785	TRIM14	9	100831557	100881494	100881494	26	0.761711	0.618255	0.05	0.950028	0.970185	0.05
CD	ENSG00000106803	SEC61B	9	101984346	101992897	101984346	61	0.0756173	0.150826	0.05	0.466284	0.708206	0.05
CD	ENSG00000136897	MRPL50	9	104149915	104160896	104160896	46	0.227378	0.123707	0.05	0.68358	0.680466	0.05
CD	ENSG00000106771	TMEM245	9	111777432	111882225	111882225	54	0.108886	0.0377938	0.05	0.535687	0.513407	0.05
CD	ENSG00000136810	TXN	9	113006091	113018920	113018920	139	0.946494	0.799832	0.05	0.990319	0.99133	0.05
CD	ENSG00000242616	GNG10	9	114423615	114432526	114423615	122	0.0646439	0.141905	0.05	0.446783	0.696471	0.05
CD	ENSG00000119314	PTBP3	9	114980715	115095947	115095947	30	0.921145	0.969935	0.05	0.987474	0.996944	0.05
CD	ENSG00000176386	CDC26	9	116018115	116035718	116035718	110	0.933483	0.812585	0.05	0.988812	0.99133	0.05
CD	ENSG00000119431	HDHD3	9	116135699	116139279	116139279	71	0.383538	0.289749	0.05	0.791006	0.833298	0.05
CD	ENSG00000106948	AKNA	9	117096436	117156685	117156685	94	0.545303	0.657526	0.05	0.871093	0.970709	0.05
CD	ENSG00000136888	ATP6V1G1	9	117350026	117360653	117350026	340	0.134142	0.0469828	0.0133581	0.571253	0.536272	0.05
CD	ENSG00000106952	TNFSF8	9	117656003	117692697	117692697	268	0.159547	0.06578	0.05	0.597339	0.58789	0.05
CD	ENSG00000056558	TRAF1	9	123664671	123691451	123691451	19	0.355413	0.247954	0.05	0.776084	0.789396	0.05
CD	ENSG00000119421	NDUFA8	9	124894745	124922098	124922098	16	0.506632	0.618264	0.05	0.852421	0.970185	0.05
CD	ENSG00000136930	PSMB7	9	127115745	127177723	127177723	29	0.499033	0.263198	0.05	0.849287	0.80156	0.05
CD	ENSG00000136942	RPL35	9	127620161	127624240	127624240	258	0.437951	0.657392	0.05	0.824229	0.970709	0.05
CD	ENSG00000136950	ARPC5L	9	127624409	127640003	127624409	28	0.164179	0.574192	0.05	0.605028	0.954603	0.05
CD	ENSG00000173611	SCAI	9	127704887	127905775	127905775	13	0.59526	0.70099	0.05	0.895756	0.973248	0.05
CD	ENSG00000119414	PPP6C	9	127908852	127952218	127952218	17	0.500136	0.5875	0.05	0.849287	0.959257	0.05
CD	ENSG00000044574	HSPA5	9	127997132	128003609	128003609	145	0.0079791	0.0206091	0.05	0.176626	0.438614	0.05
CD	ENSG00000197958	RPL12	9	130209953	130213684	130213684	362	0.0210066	0.0203236	0.05	0.273422	0.438614	0.05
CD	ENSG00000160408	ST6GALNAC6	9	130647600	130667687	130667687	46	0.579662	0.76752	0.05	0.889435	0.990045	0.05
CD	ENSG00000136908	DPM2	9	130697378	130700161	130700161	32	0.257226	0.410374	0.05	0.711129	0.895254	0.05
CD	ENSG00000167106	FAM102A	9	130702858	130742792	130742792	43	0.433498	0.976541	0.05	0.822935	0.996944	0.05
CD	ENSG00000171159	C9orf16	9	130922539	130926207	130922539	108	0.392946	0.196868	0.05	0.798155	0.753062	0.05
CD	ENSG00000167113	COQ4	9	131085022	131096351	131085022	23	0.364977	0.229288	0.05	0.779169	0.776117	0.05
CD	ENSG00000167118	URM1	9	131133598	131153015	131133598	13	0.0688696	0.623388	0.05	0.455096	0.970709	0.05
CD	ENSG00000119335	SET	9	131445703	131458679	131445703	249	0.450783	0.397153	0.05	0.832018	0.892217	0.05
CD	ENSG00000160446	ZDHHC12	9	131483198	131486406	131486406	52	0.14691	0.418222	0.05	0.591049	0.89777	0.05
CD	ENSG00000148335	NTMT1	9	132371163	132398209	132371163	40	0.509221	0.376389	0.05	0.852927	0.888762	0.05
CD	ENSG00000136819	C9orf78	9	132589569	132598142	132598142	69	0.931419	0.825097	0.05	0.988812	0.99133	0.05
CD	ENSG00000187239	FNBP1	9	132649466	132805473	132805473	155	0.57508	0.418256	0.05	0.887266	0.89777	0.05
CD	ENSG00000246851	RP11-544A12.8	9	134065297	134069592	134069592	85	0.0842264	0.0883484	0.05	0.485084	0.619582	0.05
CD	ENSG00000125482	TTF1	9	135251008	135282209	135282209	33	0.324431	0.941686	0.05	0.751838	0.996154	0.05
CD	ENSG00000148303	RPL7A	9	136215069	136218281	136215069	591	0.897133	0.694557	0.05	0.984405	0.973248	0.05
CD	ENSG00000148290	SURF1	9	136218610	136223552	136223552	62	0.256294	0.647916	0.05	0.711129	0.970709	0.05
CD	ENSG00000148291	SURF2	9	136223790	136228045	136223790	15	0.110277	0.564108	0.05	0.539558	0.946678	0.05
CD	ENSG00000148248	SURF4	9	136228325	136242970	136242970	37	0.0247885	0.159516	0.05	0.295465	0.714817	0.05
CD	ENSG00000148300	REXO4	9	136271221	136283164	136283164	14	0.218056	0.468949	0.05	0.671447	0.918146	0.05
CD	ENSG00000233016	SNHG7	9	139616481	139622636	139622636	214	0.19447	0.16026	0.05	0.644405	0.714817	0.05
CD	ENSG00000244187	TMEM141	9	139685807	139687709	139685807	8	3.31561e-06	1.04116e-06	0.05	0.00041487	0.000846985	0.05
CD	ENSG00000196642	RABL6	9	139702374	139735639	139702374	46	9.72415e-07	0.0183715	0.05	0.000143829	0.437819	0.05
CD	ENSG00000054148	PHPT1	9	139743176	139745394	139743176	45	0.00547377	0.0980695	0.05	0.139153	0.631917	0.05
CD	ENSG00000107223	EDF1	9	139756571	139760738	139760738	91	0.00386939	0.00106371	0.05	0.113432	0.133128	0.05
CD	ENSG00000159069	FBXW5	9	139834887	139839148	139839148	32	0.182438	0.0675899	0.05	0.632892	0.592351	0.05
CD	ENSG00000148362	C9orf142	9	139886870	139888436	139886870	68	0.350758	0.775866	0.05	0.774034	0.990045	0.05
CD	ENSG00000107281	NPDC1	9	139933922	139940655	139940655	284	0.143876	0.498559	0.05	0.586446	0.931292	0.05
CD	ENSG00000177239	MAN1B1	9	139981379	140003635	139981379	25	0.229904	0.132038	0.05	0.685709	0.688354	0.05
CD	ENSG00000176978	DPP7	9	140004994	140009629	140009629	49	0.793063	0.522666	0.05	0.957916	0.93892	0.05
CD	ENSG00000176101	SSNA1	9	140083099	140084822	140083099	32	0.414013	0.38139	0.05	0.810145	0.891136	0.05
CD	ENSG00000187713	TMEM203	9	140098534	140100090	140100090	84	0.489064	0.915572	0.05	0.846669	0.995658	0.05
CD	ENSG00000182154	MRPL41	9	140445651	140447007	140445651	37	0.867415	0.812032	0.05	0.978631	0.99133	0.05
CD	ENSG00000148399	DPH7	9	140449356	140473387	140473387	33	0.0337064	0.00975139	0.05	0.342752	0.341194	0.05
CD	ENSG00000181090	EHMT1	9	140513444	140764468	140513444	17	0.00468713	0.00291487	0.05	0.127208	0.201808	0.05
CD	ENSG00000067064	IDI1	10	1085848	1095110	1095110	40	0.845263	0.906352	0.05	0.973279	0.995658	0.05
CD	ENSG00000047056	WDR37	10	1095478	1178237	1095478	76	0.811632	0.91579	0.05	0.965171	0.995658	0.05
CD	ENSG00000067057	PFKP	10	3108525	3179904	3108525	49	0.599436	0.332897	0.05	0.895756	0.857	0.05
CD	ENSG00000067082	KLF6	10	3818188	3827473	3827473	630	0.154315	0.390599	0.05	0.591594	0.891136	0.05
CD	ENSG00000057608	GDI2	10	5807186	5884095	5884095	51	0.122127	0.776261	0.05	0.559724	0.990045	0.05
CD	ENSG00000134452	FBXO18	10	5932194	5979556	5932194	45	0.483245	0.238278	0.05	0.843348	0.781816	0.05
CD	ENSG00000134453	RBM17	10	6130950	6159420	6130950	65	0.854821	0.710554	0.05	0.977093	0.975332	0.05
CD	ENSG00000237943	PRKCQ-AS1	10	6622381	6658414	6622381	431	0.0979248	0.609719	0.05	0.515209	0.969475	0.05
CD	ENSG00000165629	ATP5C1	10	7830092	7849778	7830092	35	0.45028	0.212051	0.05	0.832018	0.766058	0.05
CD	ENSG00000165632	TAF3	10	7860467	8058590	7860467	59	0.31188	0.131307	0.05	0.742575	0.688354	0.05
CD	ENSG00000107485	GATA3	10	8095567	8117161	8095567	156	0.47973	0.261739	0.05	0.841532	0.801121	0.05
CD	ENSG00000048740	CELF2	10	11047259	11378674	11047259	187	0.452537	0.231588	0.05	0.833152	0.778962	0.05
CD	ENSG00000151461	UPF2	10	11962021	12085169	12085169	136	0.935731	0.886716	0.05	0.988812	0.994595	0.05
CD	ENSG00000165609	NUDT5	10	12207412	12237963	12237963	5	0.832502	0.566413	0.05	0.96878	0.948589	0.05
CD	ENSG00000151465	CDC123	10	12238144	12292588	12238144	30	0.470116	0.428316	0.05	0.838224	0.905094	0.05
CD	ENSG00000123240	OPTN	10	13141449	13180291	13141449	130	0.345335	0.558383	0.05	0.769145	0.945366	0.05
CD	ENSG00000065809	FAM107B	10	14560556	14816896	14816896	386	0.846653	0.873715	0.05	0.973846	0.992	0.05
CD	ENSG00000152465	NMT2	10	15144583	15210692	15210692	88	0.995385	0.934182	0.05	0.998878	0.996006	0.05
CD	ENSG00000148484	RSU1	10	16632610	16859527	16859527	95	0.517513	0.445779	0.05	0.8565	0.906962	0.05
CD	ENSG00000107614	TRDMT1	10	17184253	17244053	17244053	10	0.391876	0.175919	0.05	0.798114	0.736674	0.05
CD	ENSG00000026025	VIM	10	17270258	17279592	17270258	655	0.934756	0.87075	0.05	0.988812	0.99133	0.05
CD	ENSG00000241058	NSUN6	10	18834581	18940551	18940551	27	0.25959	0.255681	0.05	0.711717	0.796921	0.05
CD	ENSG00000136770	DNAJC1	10	22045466	22292698	22292698	13	0.127613	0.294612	0.05	0.564202	0.833391	0.05
CD	ENSG00000150867	PIP4K2A	10	22823778	23003484	23003484	193	0.0641534	0.0336882	0.05	0.445684	0.513407	0.05
CD	ENSG00000077420	APBB1IP	10	26727132	26856732	26727132	75	0.898963	0.774369	0.05	0.984405	0.990045	0.05
CD	ENSG00000107890	ANKRD26	10	27280843	27389421	27389421	7	0.0969009	0.0824738	0.05	0.513543	0.615503	0.05
CD	ENSG00000136758	YME1L1	10	27399383	27443752	27443752	123	0.919094	0.779532	0.05	0.987054	0.990045	0.05
CD	ENSG00000254635	WAC-AS1	10	28811581	28821421	28821421	24	0.985965	0.871941	0.05	0.995831	0.991368	0.05
CD	ENSG00000095787	WAC	10	28821673	28912041	28821673	25	0.180413	0.0668641	0.05	0.630574	0.591239	0.05
CD	ENSG00000197321	SVIL	10	29746267	30025710	30025710	55	0.893067	0.65289	0.05	0.98429	0.970709	0.05
CD	ENSG00000148516	ZEB1	10	31608054	31818742	31608054	25	0.943419	0.98954	0.05	0.990103	0.997789	0.05
CD	ENSG00000170759	KIF5B	10	32297938	32345359	32345359	62	0.256156	0.104225	0.05	0.711129	0.643001	0.05
CD	ENSG00000120616	EPC1	10	32556679	32667726	32667726	37	0.293521	0.298084	0.05	0.735272	0.83468	0.05
CD	ENSG00000150093	ITGB1	10	33189247	33294720	33294720	469	0.727056	0.929553	0.05	0.935484	0.996006	0.05
CD	ENSG00000095794	CREM	10	35415719	35501886	35415719	107	0.202657	0.0798382	0.05	0.651313	0.611279	0.05
CD	ENSG00000189180	ZNF33A	10	38299578	38354016	38299578	12	0.880175	0.721943	0.05	0.98097	0.97595	0.05
CD	ENSG00000196693	ZNF33B	10	43084555	43090042	43090042	12	0.756748	0.833906	0.05	0.948748	0.99133	0.05
CD	ENSG00000169813	HNRNPF	10	43881065	43904614	43904614	51	0.498535	0.488565	0.05	0.849287	0.927532	0.05
CD	ENSG00000165512	ZNF22	10	45495923	45500774	45495923	22	0.218126	0.0875606	0.05	0.671447	0.619582	0.05
CD	ENSG00000122873	CISD1	10	60028818	60049346	60028818	20	3.44237e-06	0.0780786	0.05	0.00041487	0.608958	0.05
CD	ENSG00000072401	UBE2D1	10	60094735	60130513	60094735	10	0.596071	0.330671	0.05	0.895756	0.855526	0.05
CD	ENSG00000108064	TFAM	10	60144782	60158981	60144782	10	0.842025	0.660129	0.05	0.972524	0.970709	0.05
CD	ENSG00000151150	ANK3	10	61786056	62493248	62493248	42	0.807122	0.978232	0.05	0.96272	0.996944	0.05
CD	ENSG00000150347	ARID5B	10	63661059	63856703	63661059	210	0.52491	0.472894	0.05	0.85832	0.921256	0.05
CD	ENSG00000148572	NRBF2	10	64893050	64914783	64893050	20	9.76977e-06	0.000161146	0.0121986	0.000963358	0.034958	0.05
CD	ENSG00000171988	JMJD1C	10	64926981	65140242	65140242	26	0.0642366	0.025588	0.05	0.445684	0.479026	0.05
CD	ENSG00000148634	HERC4	10	69681665	69835105	69835105	55	0.254385	0.141778	0.05	0.709922	0.696471	0.05
CD	ENSG00000060339	CCAR1	10	70480769	70552134	70480769	38	0.151801	0.156069	0.05	0.591191	0.711417	0.05
CD	ENSG00000165732	DDX21	10	70715884	70744829	70715884	180	0.055614	0.276758	0.05	0.428832	0.814996	0.05
CD	ENSG00000122862	SRGN	10	70847862	70864567	70847862	450	0.0972896	0.147549	0.05	0.513929	0.702147	0.05
CD	ENSG00000122958	VPS26A	10	70883268	70932617	70883268	26	0.681661	0.865225	0.05	0.919621	0.99133	0.05
CD	ENSG00000079332	SAR1A	10	71907045	71930279	71930279	164	0.63114	0.538067	0.05	0.906324	0.940718	0.05
CD	ENSG00000180817	PPA1	10	71962586	71993667	71993667	139	0.28416	0.282779	0.05	0.72522	0.826599	0.05
CD	ENSG00000148730	EIF4EBP2	10	72164135	72188374	72164135	9	0.0537282	0.0214983	0.05	0.424349	0.445577	0.05
CD	ENSG00000107738	C10orf54	10	73507316	73533255	73533255	170	0.31414	0.529768	0.05	0.743968	0.93892	0.05
CD	ENSG00000197746	PSAP	10	73576055	73611126	73611126	99	0.27397	0.958293	0.05	0.720693	0.996944	0.05
CD	ENSG00000107742	SPOCK2	10	73818793	73848790	73848790	87	0.914546	0.777151	0.05	0.986983	0.990045	0.05
CD	ENSG00000166295	ANAPC16	10	73982891	73995618	73982891	85	0.102736	0.574698	0.05	0.526464	0.954603	0.05
CD	ENSG00000168209	DDIT4	10	74033678	74035794	74033678	387	0.660854	0.694455	0.05	0.913894	0.973248	0.05
CD	ENSG00000148660	CAMK2G	10	75572259	75634343	75634343	49	0.0232062	0.00928929	0.05	0.286072	0.341185	0.05
CD	ENSG00000156110	ADK	10	75910960	76469061	75910960	16	0.824332	0.557775	0.05	0.967319	0.945366	0.05
CD	ENSG00000165637	VDAC2	10	76969912	76991206	76969912	11	0.822437	0.887486	0.05	0.967319	0.994595	0.05
CD	ENSG00000165644	COMTD1	10	76993727	76995788	76995788	31	0.977291	0.885044	0.05	0.995261	0.993981	0.05
CD	ENSG00000138326	RPS24	10	79793518	79816570	79793518	525	0.833103	0.552633	0.05	0.96878	0.945366	0.05
CD	ENSG00000225484	RP11-773D16.1	10	81563813	81585538	81585538	55	0.0184434	0.0600061	0.05	0.254301	0.572905	0.05
CD	ENSG00000122359	ANXA11	10	81910645	81965328	81965328	64	0.239562	0.312928	0.05	0.694212	0.84213	0.05
CD	ENSG00000108219	TSPAN14	10	82213922	82292879	82213922	8	0.0477957	0.554346	0.05	0.399813	0.945366	0.05
CD	ENSG00000165678	GHITM	10	85901218	85913001	85901218	91	0.383436	0.172164	0.05	0.791006	0.73049	0.05
CD	ENSG00000107771	CCSER2	10	86088342	86278273	86088342	74	0.680986	0.994431	0.05	0.919472	0.998111	0.05
CD	ENSG00000148672	GLUD1	10	88810243	88854623	88854623	28	0.44845	0.292505	0.05	0.830539	0.833298	0.05
CD	ENSG00000223482	NUTM2A-AS1	10	88963632	89102369	89102369	34	0.356972	0.419685	0.05	0.776533	0.89777	0.05
CD	ENSG00000171862	PTEN	10	89623195	89731687	89623195	44	0.423331	0.224158	0.05	0.815583	0.77268	0.05
CD	ENSG00000107798	LIPA	10	90973326	91174314	91174314	46	0.382492	0.183847	0.05	0.791006	0.742957	0.05
CD	ENSG00000138182	KIF20B	10	91461367	91534700	91461367	25	0.965505	0.800225	0.05	0.993709	0.99133	0.05
CD	ENSG00000180628	PCGF5	10	92979908	93044088	92979908	22	0.527953	0.678065	0.05	0.861132	0.970709	0.05
CD	ENSG00000148690	FRA10AC1	10	95427640	95462329	95462329	5	0.638862	0.481148	0.05	0.906839	0.922349	0.05
CD	ENSG00000119977	TCTN3	10	97423158	97453900	97453900	53	0.0164936	0.00637404	0.05	0.247454	0.283691	0.05
CD	ENSG00000171314	PGAM1	10	99185917	99193198	99185917	45	0.419922	0.825361	0.05	0.812864	0.99133	0.05
CD	ENSG00000107521	HPS1	10	100175955	100206684	100206684	10	0.858093	0.675231	0.05	0.977312	0.970709	0.05
CD	ENSG00000196072	BLOC1S2	10	102033713	102046469	102046469	32	0.524265	0.391866	0.05	0.858128	0.891545	0.05
CD	ENSG00000166136	NDUFB8	10	102283497	102289757	102289757	38	0.246467	0.93502	0.05	0.702601	0.996006	0.05
CD	ENSG00000107833	NPM3	10	103541082	103543170	103543170	8	0.945661	0.795297	0.05	0.990103	0.99133	0.05
CD	ENSG00000198408	MGEA5	10	103544200	103578696	103578696	58	0.534921	0.456654	0.05	0.865619	0.910509	0.05
CD	ENSG00000107862	GBF1	10	104005289	104142656	104005289	16	0.305759	0.129885	0.05	0.742575	0.688354	0.05
CD	ENSG00000077150	NFKB2	10	104153867	104162281	104153867	8	0.611463	0.562893	0.05	0.89806	0.94659	0.05
CD	ENSG00000107872	FBXL15	10	104178946	104182893	104178946	9	0.441774	0.309967	0.05	0.825841	0.841203	0.05
CD	ENSG00000107874	CUEDC2	10	104183002	104192418	104192418	12	0.0749572	0.14838	0.05	0.466284	0.70383	0.05
CD	ENSG00000269609	RP11-18I14.10	10	104209574	104220863	104209574	23	0.00298258	0.221376	0.05	0.0980336	0.772086	0.05
CD	ENSG00000166275	C10orf32	10	104613980	104624718	104613980	25	0.156885	0.8406	0.05	0.596381	0.99133	0.05
CD	ENSG00000173915	USMG5	10	105148823	105156223	105156223	124	0.0126366	0.0846941	0.05	0.224696	0.617092	0.05
CD	ENSG00000107960	OBFC1	10	105642300	105677963	105677963	22	0.198411	0.393068	0.05	0.64747	0.891545	0.05
CD	ENSG00000148834	GSTO1	10	105995114	106027217	105995114	46	0.944741	0.787579	0.05	0.990103	0.990045	0.05
CD	ENSG00000148700	ADD3	10	111756126	111895323	111756126	62	0.491633	0.53705	0.05	0.84742	0.940718	0.05
CD	ENSG00000119950	MXI1	10	111967363	112047123	111967363	31	0.311601	0.405638	0.05	0.742575	0.894879	0.05
CD	ENSG00000119953	SMNDC1	10	112050488	112064709	112064709	28	0.049043	0.661582	0.05	0.407107	0.970709	0.05
CD	ENSG00000108055	SMC3	10	112327449	112364394	112327449	67	0.0625696	0.209452	0.05	0.44472	0.762409	0.05
CD	ENSG00000150593	PDCD4	10	112631565	112658487	112631565	144	0.69252	0.451266	0.05	0.92349	0.906962	0.05
CD	ENSG00000214413	BBIP1	10	112659765	112679032	112679032	24	0.930914	0.711191	0.05	0.988812	0.975332	0.05
CD	ENSG00000023041	ZDHHC6	10	114190058	114206672	114206672	8	0.422183	0.276226	0.05	0.814189	0.814996	0.05
CD	ENSG00000099204	ABLIM1	10	116190872	116444762	116444762	50	0.735958	0.596246	0.05	0.940175	0.963349	0.05
CD	ENSG00000151893	CACUL1	10	120433679	120514761	120514761	12	0.624388	0.343449	0.05	0.90358	0.860989	0.05
CD	ENSG00000107581	EIF3A	10	120794356	120840316	120840316	25	0.0360691	0.817616	0.05	0.348429	0.99133	0.05
CD	ENSG00000119979	FAM45A	10	120863600	120897496	120863600	62	0.154039	0.750825	0.05	0.591594	0.983173	0.05
CD	ENSG00000165672	PRDX3	10	120927215	120938345	120938345	71	0.103166	0.888839	0.05	0.526527	0.994595	0.05
CD	ENSG00000148908	RGS10	10	121259340	121302220	121302220	165	0.447829	0.777038	0.05	0.830539	0.990045	0.05
CD	ENSG00000151923	TIAL1	10	121334199	121356541	121356541	29	0.871651	0.857496	0.05	0.979065	0.99133	0.05
CD	ENSG00000197771	MCMBP	10	121588972	121652068	121652068	47	0.642714	0.443407	0.05	0.90851	0.906962	0.05
CD	ENSG00000107679	PLEKHA1	10	124134212	124191867	124134212	47	0.20545	0.257431	0.05	0.654782	0.800345	0.05
CD	ENSG00000154473	BUB3	10	124913793	124924886	124913793	118	0.30712	0.613139	0.05	0.742575	0.969475	0.05
CD	ENSG00000065154	OAT	10	126085872	126107545	126107545	16	0.669082	0.392465	0.05	0.91682	0.891545	0.05
CD	ENSG00000203791	METTL10	10	126436718	126480439	126480439	26	0.105815	0.746488	0.05	0.531338	0.982816	0.05
CD	ENSG00000188690	UROS	10	127477146	127511817	127511817	56	0.508859	0.981005	0.05	0.852927	0.996944	0.05
CD	ENSG00000170430	MGMT	10	131265448	131566271	131265448	60	0.325088	0.775358	0.05	0.751838	0.990045	0.05
CD	ENSG00000175470	PPP2R2D	10	133747955	133773331	133747955	44	0.137306	0.273414	0.05	0.575764	0.811848	0.05
CD	ENSG00000176171	BNIP3	10	133781578	133795435	133795435	13	0.200443	0.156063	0.05	0.649644	0.711417	0.05
CD	ENSG00000130640	TUBGCP2	10	135093135	135125219	135125219	34	0.767701	0.685409	0.05	0.950829	0.973248	0.05
CD	ENSG00000198546	ZNF511	10	135121979	135126666	135121979	32	0.312466	0.190936	0.05	0.742706	0.746244	0.05
CD	ENSG00000127884	ECHS1	10	135175984	135187193	135187193	18	0.00195694	0.131808	0.05	0.0734838	0.688354	0.05
CD	ENSG00000148824	MTG1	10	135207598	135234169	135207598	28	0.799132	0.538908	0.05	0.95972	0.940718	0.05
CD	ENSG00000177963	RIC8A	11	207511	215113	207511	42	0.152103	0.791073	0.05	0.591191	0.99133	0.05
CD	ENSG00000185627	PSMD13	11	236546	252981	236546	28	0.380786	0.867413	0.05	0.791006	0.99133	0.05
CD	ENSG00000142102	ATHL1	11	289138	296107	289138	71	0.0182817	0.0489131	0.05	0.253144	0.546953	0.05
CD	ENSG00000185201	IFITM2	11	307631	309395	307631	247	0.0764698	0.946947	0.05	0.466853	0.996154	0.05
CD	ENSG00000185885	IFITM1	11	313506	314456	313506	328	0.268193	0.355962	0.05	0.714156	0.867796	0.05
CD	ENSG00000185187	SIGIRR	11	405716	417397	417397	60	0.158556	0.719875	0.05	0.597339	0.97595	0.05
CD	ENSG00000023191	RNH1	11	494512	507300	507300	79	0.012608	0.00328866	0.05	0.224696	0.212593	0.05
CD	ENSG00000099849	RASSF7	11	560404	564021	560404	50	0.941432	0.847661	0.05	0.990103	0.99133	0.05
CD	ENSG00000185507	IRF7	11	612553	615999	615999	90	0.954487	0.984244	0.05	0.992797	0.996944	0.05
CD	ENSG00000177030	DEAF1	11	644233	706594	706594	46	0.264835	0.188508	0.05	0.711717	0.746244	0.05
CD	ENSG00000177042	TMEM80	11	695533	705028	695533	23	0.267892	0.787011	0.05	0.71394	0.990045	0.05
CD	ENSG00000177156	TALDO1	11	747329	765024	747329	82	0.126085	0.822349	0.05	0.560844	0.99133	0.05
CD	ENSG00000177600	RPLP2	11	809754	812880	809754	414	0.0569961	0.0445817	0.05	0.431314	0.532921	0.05
CD	ENSG00000177666	PNPLA2	11	818902	825573	818902	48	0.934575	0.768361	0.05	0.988812	0.990045	0.05
CD	ENSG00000177700	POLR2L	11	837356	842545	842545	185	0.651643	0.39571	0.05	0.911471	0.891545	0.05
CD	ENSG00000183020	AP2A2	11	924894	1012239	924894	15	0.0283808	0.793517	0.05	0.315192	0.99133	0.05
CD	ENSG00000182208	MOB2	11	1491192	1522477	1522477	22	0.178887	0.843854	0.05	0.627937	0.99133	0.05
CD	ENSG00000117984	CTSD	11	1773982	1785160	1785160	29	0.807987	0.813651	0.05	0.96272	0.99133	0.05
CD	ENSG00000130592	LSP1	11	1874200	1913497	1874200	205	0.158962	0.250841	0.05	0.597339	0.789396	0.05
CD	ENSG00000214026	MRPL23	11	1968508	1994023	1968508	19	0.872499	0.707952	0.05	0.979285	0.973248	0.05
CD	ENSG00000064201	TSPAN32	11	2323291	2339372	2323291	93	0.651939	0.38384	0.05	0.911471	0.891136	0.05
CD	ENSG00000184281	TSSC4	11	2421718	2425106	2421718	32	0.747456	0.764171	0.05	0.944056	0.990045	0.05
CD	ENSG00000269821	KCNQ1OT1	11	2629558	2721224	2721224	128	0.161401	0.65921	0.05	0.600913	0.970709	0.05
CD	ENSG00000205531	NAP1L4	11	2965667	3013607	3013607	32	0.278684	0.437955	0.05	0.72274	0.90598	0.05
CD	ENSG00000177105	RHOG	11	3848208	3862213	3862213	104	0.622753	0.458009	0.05	0.902847	0.911536	0.05
CD	ENSG00000132274	TRIM22	11	5710919	5757680	5710919	37	0.56918	0.445719	0.05	0.885778	0.906962	0.05
CD	ENSG00000166311	SMPD1	11	6411655	6416228	6411655	66	0.00680541	0.0197465	0.05	0.159315	0.438614	0.05
CD	ENSG00000166333	ILK	11	6624961	6632072	6624961	39	0.483321	0.489042	0.05	0.843348	0.927625	0.05
CD	ENSG00000166337	TAF10	11	6632103	6633898	6633898	82	0.700357	0.67875	0.05	0.923821	0.971194	0.05
CD	ENSG00000175390	EIF3F	11	7991798	8023409	7991798	440	0.697071	0.677126	0.05	0.923821	0.970709	0.05
CD	ENSG00000166405	RIC3	11	8127660	8190602	8190602	217	0.96607	0.905718	0.05	0.993709	0.995658	0.05
CD	ENSG00000166441	RPL27A	11	8703958	8736306	8703958	496	0.887159	0.991815	0.05	0.983546	0.997857	0.05
CD	ENSG00000175348	TMEM9B	11	8968841	8986221	8986221	41	0.63769	0.825548	0.05	0.906839	0.99133	0.05
CD	ENSG00000184014	DENND5A	11	9160372	9286937	9286937	45	0.551576	0.284352	0.05	0.875954	0.828428	0.05
CD	ENSG00000166471	TMEM41B	11	9302201	9336327	9336327	84	0.602364	0.654968	0.05	0.895756	0.970709	0.05
CD	ENSG00000110321	EIF4G2	11	10818597	10830657	10830657	299	0.199588	0.298864	0.05	0.649459	0.83468	0.05
CD	ENSG00000129084	PSMA1	11	14526420	14665181	14665181	9	0.315168	0.625187	0.05	0.744185	0.970709	0.05
CD	ENSG00000152270	PDE3B	11	14665269	14892350	14665269	22	0.0201289	0.697751	0.05	0.266903	0.973248	0.05
CD	ENSG00000110696	C11orf58	11	16634679	16778428	16634679	32	0.161916	0.359762	0.05	0.600982	0.86897	0.05
CD	ENSG00000110700	RPS13	11	17095936	17099276	17099276	491	0.476803	0.337489	0.05	0.839842	0.858915	0.05
CD	ENSG00000070081	NUCB2	11	17229700	17371521	17229700	190	0.00224533	0.179924	0.05	0.0793568	0.737226	0.05
CD	ENSG00000134333	LDHA	11	18415935	18429972	18415935	105	0.991409	0.995525	0.05	0.997797	0.998594	0.05
CD	ENSG00000074319	TSG101	11	18489883	18548779	18548779	30	0.758965	0.945625	0.05	0.9492	0.996154	0.05
CD	ENSG00000198168	SVIP	11	22835345	22851845	22851845	46	0.615466	0.610044	0.05	0.900102	0.969475	0.05
CD	ENSG00000152219	ARL14EP	11	30344598	30359774	30344598	39	0.0558529	0.0320464	0.05	0.428832	0.508679	0.05
CD	ENSG00000149100	EIF3M	11	32605344	32627808	32605344	74	0.961825	0.785135	0.05	0.993709	0.990045	0.05
CD	ENSG00000176102	CSTF3	11	33098734	33183917	33183917	23	0.628936	0.800389	0.05	0.905156	0.99133	0.05
CD	ENSG00000085063	CD59	11	33724214	33757991	33757991	37	0.743253	0.563768	0.05	0.94131	0.946595	0.05
CD	ENSG00000110429	FBXO3	11	33762485	33796089	33796089	88	0.371381	0.794798	0.05	0.784225	0.99133	0.05
CD	ENSG00000135387	CAPRIN1	11	34073230	34122703	34073230	23	0.288039	0.295915	0.05	0.728912	0.83419	0.05
CD	ENSG00000121691	CAT	11	34460472	34493609	34460472	45	0.698062	0.41487	0.05	0.923821	0.89777	0.05
CD	ENSG00000149089	APIP	11	34874641	34938046	34938046	21	0.13163	0.086517	0.05	0.567315	0.619582	0.05
CD	ENSG00000026508	CD44	11	35160417	35253949	35160417	177	0.395973	0.640238	0.05	0.79816	0.970709	0.05
CD	ENSG00000166181	API5	11	43333513	43366079	43333513	23	0.160802	0.0582942	0.05	0.599369	0.57192	0.05
CD	ENSG00000149084	HSD17B12	11	43577986	43878160	43577986	21	0.504404	0.505242	0.05	0.850576	0.933591	0.05
CD	ENSG00000085117	CD82	11	44585977	44641913	44585977	117	0.520293	0.774404	0.05	0.8565	0.990045	0.05
CD	ENSG00000149091	DGKZ	11	46354455	46402104	46354455	35	0.745242	0.699286	0.05	0.942344	0.973248	0.05
CD	ENSG00000149182	ARFGAP2	11	47185937	47198676	47198676	15	0.918288	0.878552	0.05	0.987054	0.992326	0.05
CD	ENSG00000134574	DDB2	11	47236493	47260767	47236493	22	0.515488	0.845495	0.05	0.8565	0.99133	0.05
CD	ENSG00000149187	CELF1	11	47487496	47586887	47586887	28	0.280167	0.131474	0.05	0.725161	0.688354	0.05
CD	ENSG00000110536	PTPMT1	11	47587349	47593748	47587349	9	0.969022	0.945892	0.05	0.993709	0.996154	0.05
CD	ENSG00000109920	FNBP4	11	47738072	47788995	47788995	24	0.113078	0.0421655	0.05	0.542706	0.529706	0.05
CD	ENSG00000030066	NUP160	11	47799639	47870107	47870107	28	0.165333	0.391328	0.05	0.606362	0.891545	0.05
CD	ENSG00000134809	TIMM10	11	57295936	57298276	57298276	75	0.814285	0.560237	0.05	0.966126	0.945366	0.05
CD	ENSG00000156587	UBE2L6	11	57319129	57335757	57335757	26	0.955609	0.868385	0.05	0.99289	0.99133	0.05
CD	ENSG00000156603	MED19	11	57471186	57479681	57479681	39	0.166037	0.120225	0.05	0.60706	0.675415	0.05
CD	ENSG00000213593	TMX2	11	57480072	57508445	57480072	8	0.572047	0.521224	0.05	0.886529	0.938607	0.05
CD	ENSG00000211450	C11orf31	11	57508825	57510510	57508825	83	0.375998	0.287275	0.05	0.786814	0.831444	0.05
CD	ENSG00000110031	LPXN	11	58294344	58345693	58345693	36	0.0143757	0.870285	0.05	0.237455	0.99133	0.05
CD	ENSG00000186660	ZFP91	11	58346584	58388515	58346584	41	0.767923	0.999622	0.05	0.950829	0.999661	0.05
CD	ENSG00000110107	PRPF19	11	60658202	60674060	60674060	19	0.428243	0.277528	0.05	0.820337	0.815788	0.05
CD	ENSG00000110108	TMEM109	11	60681346	60690915	60681346	83	0.208306	0.0963564	0.05	0.657665	0.628166	0.05
CD	ENSG00000013725	CD6	11	60739115	60787849	60739115	128	0.522346	0.611232	0.05	0.8565	0.969475	0.05
CD	ENSG00000110448	CD5	11	60869867	60895324	60869867	49	0.46212	0.905778	0.05	0.837272	0.995658	0.05
CD	ENSG00000167985	SDHAF2	11	61197514	61215001	61197514	23	0.13452	0.0553062	0.05	0.571253	0.565932	0.05
CD	ENSG00000134825	TMEM258	11	61535973	61560108	61560108	138	0.000307687	0.16285	0.05	0.0169697	0.718039	0.05
CD	ENSG00000167996	FTH1	11	61727190	61735132	61735132	455	0.665787	0.382105	0.05	0.916056	0.891136	0.05
CD	ENSG00000124942	AHNAK	11	62201016	62323707	62323707	143	0.234181	0.390796	0.05	0.690236	0.891136	0.05
CD	ENSG00000254772	EEF1G	11	62327073	62342401	62342401	377	0.130629	0.744747	0.05	0.565935	0.982816	0.05
CD	ENSG00000149499	EML3	11	62369690	62380185	62380185	9	0.601202	0.558437	0.05	0.895756	0.945366	0.05
CD	ENSG00000089597	GANAB	11	62392298	62414104	62414104	40	0.0432362	0.0220067	0.05	0.380245	0.450772	0.05
CD	ENSG00000214756	METTL12	11	62432781	62435580	62432781	177	0.0834975	0.20673	0.05	0.484315	0.760199	0.05
CD	ENSG00000162191	UBXN1	11	62443970	62446562	62446562	49	0.397029	0.509668	0.05	0.798241	0.935953	0.05
CD	ENSG00000168000	BSCL2	11	62457747	62477317	62477317	42	0.494285	0.529263	0.05	0.848761	0.93892	0.05
CD	ENSG00000214753	HNRNPUL2	11	62480102	62494821	62494821	21	0.393287	0.198739	0.05	0.79816	0.753582	0.05
CD	ENSG00000168002	POLR2G	11	62529016	62534182	62529016	26	0.720633	0.512903	0.05	0.932381	0.935953	0.05
CD	ENSG00000168569	TMEM223	11	62539101	62559493	62559493	43	0.00337991	0.0935798	0.0139696	0.105752	0.625827	0.05
CD	ENSG00000185475	TMEM179B	11	62554887	62557442	62554887	27	0.240435	0.902303	0.05	0.694212	0.995658	0.05
CD	ENSG00000256690	RP11-727F15.9	11	62599706	62601515	62599706	19	0.15173	0.945712	0.05	0.591191	0.996154	0.05
CD	ENSG00000133316	WDR74	11	62599814	62609090	62609090	42	0.000286842	0.00924685	0.05	0.0160929	0.341185	0.05
CD	ENSG00000255717	SNHG1	11	62619460	62623386	62623386	79	0.363131	0.159195	0.05	0.778948	0.714817	0.05
CD	ENSG00000168003	SLC3A2	11	62623518	62656352	62623518	47	0.820912	0.546495	0.05	0.967319	0.945191	0.05
CD	ENSG00000133321	RARRES3	11	63304281	63313934	63304281	33	0.786219	0.528566	0.05	0.95504	0.93892	0.05
CD	ENSG00000176340	COX8A	11	63742079	63744015	63742079	41	0.00702155	0.00278873	0.05	0.162044	0.201808	0.05
CD	ENSG00000173113	TRMT112	11	64084216	64085556	64085556	98	0.701288	0.669364	0.05	0.923821	0.970709	0.05
CD	ENSG00000126432	PRDX5	11	64085560	64089283	64085560	44	0.045841	0.0137045	0.05	0.39333	0.398166	0.05
CD	ENSG00000168071	CCDC88B	11	64107695	64125006	64107695	25	0.000136653	0.707429	0.05	0.00823464	0.973248	0.05
CD	ENSG00000068831	RASGRP2	11	64494383	64512928	64512928	34	0.287518	0.185559	0.05	0.728912	0.746244	0.05
CD	ENSG00000168066	SF1	11	64532078	64546258	64546258	176	0.0043403	0.00324654	0.00188294	0.123889	0.212593	0.05
CD	ENSG00000110046	ATG2A	11	64662007	64684722	64684722	51	0.000534604	0.000175754	0.05	0.0280581	0.0357439	0.05
CD	ENSG00000213465	ARL2	11	64781585	64789656	64781585	46	0.0750659	0.0304361	0.05	0.466284	0.498733	0.05
CD	ENSG00000149823	VPS51	11	64856848	64879316	64856848	83	0.0775804	0.0429285	0.05	0.470105	0.530151	0.05
CD	ENSG00000149806	FAU	11	64888100	64889945	64889945	236	0.86711	0.609117	0.05	0.978631	0.969475	0.05
CD	ENSG00000149792	MRPL49	11	64891974	64894750	64891974	13	0.185189	0.127031	0.05	0.635478	0.688354	0.05
CD	ENSG00000014216	CAPN1	11	64948665	64979477	64948665	30	0.77584	0.52412	0.05	0.953033	0.93892	0.05
CD	ENSG00000162241	SLC25A45	11	65142663	65151172	65151172	14	0.0563653	0.0540346	0.05	0.430547	0.561885	0.05
CD	ENSG00000245532	NEAT1	11	65190245	65213011	65190245	166	0.333981	0.142895	0.05	0.754385	0.699217	0.05
CD	ENSG00000251562	MALAT1	11	65265233	65273940	65265233	360	0.0136901	0.255218	0.05	0.23423	0.796241	0.05
CD	ENSG00000168056	LTBP3	11	65306276	65326401	65326401	24	0.39124	0.933296	0.05	0.797874	0.996006	0.05
CD	ENSG00000176973	FAM89B	11	65339820	65341669	65339820	107	0.00116894	0.00147305	0.05	0.0487658	0.159777	0.05
CD	ENSG00000213445	SIPA1	11	65405568	65418401	65405568	56	0.0640392	0.207774	0.05	0.445684	0.7612	0.05
CD	ENSG00000173039	RELA	11	65421067	65430565	65430565	10	0.0167805	0.005665	0.05	0.247454	0.275133	0.05
CD	ENSG00000172977	KAT5	11	65479467	65484453	65479467	25	0.159361	0.111409	0.05	0.597339	0.654379	0.05
CD	ENSG00000172922	RNASEH2C	11	65482382	65488418	65488418	46	0.792489	0.514029	0.05	0.957916	0.935953	0.05
CD	ENSG00000172757	CFL1	11	65590493	65629417	65629417	338	0.575049	0.551697	0.05	0.887266	0.945366	0.05
CD	ENSG00000172543	CTSW	11	65647280	65651212	65647280	86	0.000917014	0.0948783	0.05	0.0403238	0.627921	0.05
CD	ENSG00000172500	FIBP	11	65651392	65656010	65656010	18	0.0285712	0.0691453	0.05	0.316227	0.593665	0.05
CD	ENSG00000175602	CCDC85B	11	65657875	65659105	65657875	34	0.075071	0.920609	0.05	0.466284	0.996006	0.05
CD	ENSG00000175550	DRAP1	11	65686728	65689032	65686728	49	0.0286918	0.655386	0.05	0.316485	0.970709	0.05
CD	ENSG00000175334	BANF1	11	65769648	65771620	65769648	26	0.0989771	0.846774	0.05	0.518604	0.99133	0.05
CD	ENSG00000087365	SF3B2	11	65818200	65836779	65818200	49	0.522455	0.313405	0.05	0.8565	0.84213	0.05
CD	ENSG00000175115	PACS1	11	65837925	66012218	65837925	12	0.548169	0.292534	0.05	0.873099	0.833298	0.05
CD	ENSG00000174851	YIF1A	11	66052051	66056641	66056641	23	0.458255	0.218128	0.05	0.834811	0.769751	0.05
CD	ENSG00000174547	MRPL11	11	66202546	66234209	66234209	15	0.910453	0.743816	0.05	0.985761	0.982816	0.05
CD	ENSG00000173992	CCS	11	66360555	66373490	66360555	12	0.779813	0.922704	0.05	0.953532	0.996006	0.05
CD	ENSG00000239306	RBM14	11	66384053	66394818	66384053	24	0.785489	0.982315	0.05	0.95504	0.996944	0.05
CD	ENSG00000172725	CORO1B	11	67205539	67211292	67211292	101	0.83481	0.557901	0.05	0.969823	0.945366	0.05
CD	ENSG00000167797	CDK2AP2	11	67273968	67276102	67276102	97	0.799369	0.720598	0.05	0.95972	0.97595	0.05
CD	ENSG00000084207	GSTP1	11	67351066	67354131	67351066	49	0.831405	0.701318	0.05	0.96878	0.973248	0.05
CD	ENSG00000167792	NDUFV1	11	67374323	67380006	67374323	34	0.310827	0.151205	0.05	0.742575	0.708306	0.05
CD	ENSG00000110719	TCIRG1	11	67806483	67818131	67806483	31	0.741487	0.620923	0.05	0.94131	0.970709	0.05
CD	ENSG00000197345	MRPL21	11	68658744	68671303	68671303	19	0.327038	0.428147	0.05	0.753385	0.905094	0.05
CD	ENSG00000254682	RP11-660L16.2	11	71159720	71163203	71159720	67	0.290233	0.120826	0.05	0.729281	0.675415	0.05
CD	ENSG00000137497	NUMA1	11	71714933	71791381	71791381	37	0.964804	0.977226	0.05	0.993709	0.996944	0.05
CD	ENSG00000149357	LAMTOR1	11	71796941	71814433	71814433	20	0.241514	0.371087	0.05	0.69486	0.882688	0.05
CD	ENSG00000110200	ANAPC15	11	71817424	71823826	71823826	13	0.622283	0.462852	0.05	0.902847	0.914021	0.05
CD	ENSG00000168010	ATG16L2	11	72525353	72554719	72525353	33	0.821735	0.85807	0.05	0.967319	0.99133	0.05
CD	ENSG00000021300	PLEKHB1	11	73357223	73373864	73357223	35	0.331193	0.352841	0.05	0.753639	0.864566	0.05
CD	ENSG00000175582	RAB6A	11	73386683	73472182	73472182	17	0.973453	0.920158	0.05	0.994399	0.996006	0.05
CD	ENSG00000175581	MRPL48	11	73498361	73576178	73498361	12	0.763178	0.525278	0.05	0.950028	0.93892	0.05
CD	ENSG00000175567	UCP2	11	73685712	73694352	73694352	180	0.999839	0.996806	0.05	0.999876	0.998932	0.05
CD	ENSG00000165434	PGM2L1	11	74041363	74109518	74109518	25	0.0639667	0.105	0.05	0.445684	0.643001	0.05
CD	ENSG00000166435	XRRA1	11	74518784	74660245	74660245	73	0.437461	0.761056	0.05	0.824229	0.989799	0.05
CD	ENSG00000118363	SPCS2	11	74660292	74690076	74660292	96	0.20247	0.580974	0.05	0.651313	0.955173	0.05
CD	ENSG00000149273	RPS3	11	75110530	75133324	75110530	447	0.124535	0.316837	0.05	0.560844	0.847156	0.05
CD	ENSG00000137492	PRKRIR	11	76061000	76092015	76092015	21	0.356178	0.759998	0.05	0.776533	0.989799	0.05
CD	ENSG00000074201	CLNS1A	11	77225981	77348850	77348850	48	0.859634	0.985507	0.05	0.977312	0.996944	0.05
CD	ENSG00000151366	NDUFC2	11	77779398	77791265	77791265	26	0.950939	0.810301	0.05	0.99234	0.99133	0.05
CD	ENSG00000246067	RAB30-AS1	11	82783108	82817621	82783108	23	0.510645	0.588419	0.05	0.852997	0.95954	0.05
CD	ENSG00000171202	TMEM126A	11	85359011	85367591	85359011	17	0.589989	0.311395	0.05	0.894189	0.841462	0.05
CD	ENSG00000149196	C11orf73	11	86013253	86056969	86013253	5	0.702067	0.685708	0.05	0.923821	0.973248	0.05
CD	ENSG00000109861	CTSC	11	88026760	88070955	88070955	31	0.649385	0.50273	0.05	0.911147	0.932659	0.05
CD	ENSG00000110172	CHORDC1	11	89934328	89956532	89956532	33	0.980569	0.927624	0.05	0.995831	0.996006	0.05
CD	ENSG00000166012	TAF1D	11	93463136	93476064	93476064	81	0.698892	0.409184	0.05	0.923821	0.894879	0.05
CD	ENSG00000150316	CWC15	11	94695787	94706776	94706776	103	0.627112	0.344906	0.05	0.904287	0.860989	0.05
CD	ENSG00000245552	RP11-712B9.2	11	94883703	94967268	94883703	193	0.902047	0.797085	0.05	0.984405	0.99133	0.05
CD	ENSG00000149212	SESN3	11	94898704	94965705	94965705	77	0.463821	0.765448	0.05	0.838224	0.990045	0.05
CD	ENSG00000166037	CEP57	11	95523129	95565857	95523129	12	0.586164	0.841474	0.05	0.892549	0.99133	0.05
CD	ENSG00000184384	MAML2	11	95709762	96076344	96076344	29	0.677503	0.838252	0.05	0.919158	0.99133	0.05
CD	ENSG00000149231	CCDC82	11	96085933	96123087	96123087	50	0.688493	0.642644	0.05	0.921504	0.970709	0.05
CD	ENSG00000023445	BIRC3	11	102188215	102210134	102188215	420	0.111601	0.0649156	0.05	0.540579	0.587222	0.05
CD	ENSG00000110330	BIRC2	11	102217942	102249401	102217942	45	0.20487	0.0824233	0.05	0.653804	0.615503	0.05
CD	ENSG00000152558	TMEM123	11	102267063	102341115	102341115	511	0.681521	0.813214	0.05	0.919621	0.99133	0.05
CD	ENSG00000196954	CASP4	11	104813593	104840163	104840163	31	0.334922	0.605836	0.05	0.754436	0.968742	0.05
CD	ENSG00000137752	CASP1	11	104896170	104905977	104905977	20	0.112535	0.0953267	0.05	0.542501	0.627921	0.05
CD	ENSG00000152404	CWF19L2	11	107197071	107328572	107328572	18	0.231371	0.875557	0.05	0.688822	0.992	0.05
CD	ENSG00000075239	ACAT1	11	107992478	108018503	107992478	43	0.0735826	0.0599417	0.05	0.466284	0.572905	0.05
CD	ENSG00000149308	NPAT	11	108027942	108079311	108079311	56	0.0672215	0.0290341	0.05	0.450762	0.491673	0.05
CD	ENSG00000149311	ATM	11	108093211	108239829	108093211	96	0.66751	0.519964	0.05	0.91682	0.936934	0.05
CD	ENSG00000137714	FDX1	11	110300607	110335605	110300607	28	0.689004	0.43505	0.05	0.921504	0.905728	0.05
CD	ENSG00000137720	C11orf1	11	111749659	111756699	111749659	43	0.974399	0.858163	0.05	0.994399	0.99133	0.05
CD	ENSG00000250303	RP11-356J5.12	11	112141472	112233257	112141472	271	0.078085	0.0268151	0.05	0.471439	0.487756	0.05
CD	ENSG00000076053	RBM7	11	114271140	114284925	114271140	51	0.364085	0.222161	0.05	0.778948	0.772597	0.05
CD	ENSG00000076043	REXO2	11	114310108	114321001	114310108	55	0.267014	0.953618	0.05	0.712466	0.996944	0.05
CD	ENSG00000168092	PAFAH1B2	11	117014983	117047610	117014983	74	0.221685	0.446613	0.05	0.675932	0.906962	0.05
CD	ENSG00000160613	PCSK7	11	117075499	117103241	117103241	67	0.187751	0.109278	0.05	0.639194	0.651263	0.05
CD	ENSG00000167257	RNF214	11	117103341	117156401	117103341	42	0.775144	0.593109	0.05	0.953033	0.963062	0.05
CD	ENSG00000110274	CEP164	11	117185273	117283984	117185273	24	0.216051	0.732201	0.05	0.670831	0.98089	0.05
CD	ENSG00000110324	IL10RA	11	117857063	117872194	117857063	169	0.823863	0.594056	0.05	0.967319	0.963071	0.05
CD	ENSG00000160593	AMICA1	11	118064455	118095809	118095809	38	0.137657	0.479722	0.05	0.576493	0.922205	0.05
CD	ENSG00000198851	CD3E	11	118175260	118186890	118175260	198	0.376553	0.190073	0.05	0.786965	0.746244	0.05
CD	ENSG00000167286	CD3D	11	118209669	118213459	118213459	187	0.778818	0.536222	0.05	0.953532	0.940718	0.05
CD	ENSG00000160654	CD3G	11	118215059	118225876	118215059	249	0.786845	0.907842	0.05	0.955371	0.995658	0.05
CD	ENSG00000167283	ATP5L	11	118271869	118302211	118271869	144	0.24236	0.37053	0.05	0.694948	0.882008	0.05
CD	ENSG00000118058	KMT2A	11	118307205	118397539	118307205	21	0.155701	0.102988	0.05	0.593965	0.640771	0.05
CD	ENSG00000110367	DDX6	11	118620034	118661845	118661845	73	0.581924	0.305624	0.05	0.88984	0.840971	0.05
CD	ENSG00000186174	BCL9L	11	118768509	118796317	118796317	60	0.46945	0.357303	0.05	0.838224	0.867796	0.05
CD	ENSG00000118181	RPS25	11	118886456	118889141	118889141	379	0.14103	0.0677432	0.05	0.583741	0.592351	0.05
CD	ENSG00000196655	TRAPPC4	11	118889401	118896164	118889401	40	0.433818	0.258692	0.05	0.822935	0.800345	0.05
CD	ENSG00000137642	SORL1	11	121322912	121504402	121322912	81	0.456742	0.217269	0.05	0.83434	0.769751	0.05
CD	ENSG00000109971	HSPA8	11	122928197	122933938	122933938	560	0.967072	0.998652	0.05	0.993709	0.999266	0.05
CD	ENSG00000154144	TBRG1	11	124492757	124503008	124492757	43	0.0869588	0.0921369	0.05	0.494692	0.625827	0.05
CD	ENSG00000149547	EI24	11	125439112	125454575	125439112	37	0.106172	0.137465	0.05	0.531338	0.692431	0.05
CD	ENSG00000182934	SRPR	11	126132882	126138949	126138949	36	0.550007	0.958034	0.05	0.874626	0.996944	0.05
CD	ENSG00000134954	ETS1	11	128328656	128457453	128457453	455	0.00601695	0.865014	0.05	0.147971	0.99133	0.05
CD	ENSG00000151702	FLI1	11	128562389	128683162	128562389	28	0.933228	0.997618	0.05	0.988812	0.998932	0.05
CD	ENSG00000170322	NFRKB	11	129733531	129765485	129765485	44	0.193676	0.133539	0.0201482	0.643742	0.688646	0.05
CD	ENSG00000196323	ZBTB44	11	130096572	130184581	130184581	40	0.579208	0.975859	0.05	0.889435	0.996944	0.05
CD	ENSG00000151502	VPS26B	11	134094539	134117686	134094539	29	0.477811	0.618294	0.05	0.839842	0.970185	0.05
CD	ENSG00000073614	KDM5A	12	389295	498438	498438	19	0.966133	0.82389	0.05	0.993709	0.99133	0.05
CD	ENSG00000060237	WNK1	12	861759	1020618	861759	57	0.98278	0.925356	0.05	0.995831	0.996006	0.05
CD	ENSG00000004478	FKBP4	12	2904119	2914576	2904119	29	0.776916	0.484483	0.05	0.953532	0.925071	0.05
CD	ENSG00000111203	ITFG2	12	2926389	2968957	2926389	46	0.152659	0.0913991	0.05	0.591371	0.624816	0.05
CD	ENSG00000171792	RHNO1	12	2985424	2998626	2985424	38	0.603485	0.40645	0.05	0.896275	0.894879	0.05
CD	ENSG00000256862	RP11-664D1.1	12	3980900	4019504	3980900	186	0.294314	0.171337	0.05	0.735312	0.730225	0.05
CD	ENSG00000139180	NDUFA9	12	4758273	4798454	4758273	44	0.649004	0.916409	0.05	0.911147	0.995658	0.05
CD	ENSG00000139193	CD27	12	6554033	6560855	6554033	191	0.0107685	0.539742	0.05	0.207342	0.940718	0.05
CD	ENSG00000139192	TAPBPL	12	6560885	6575683	6560885	48	0.539246	0.613445	0.05	0.868667	0.969475	0.05
CD	ENSG00000139190	VAMP1	12	6571489	6580153	6580153	26	0.999816	0.98721	0.05	0.999876	0.997449	0.05
CD	ENSG00000111639	MRPL51	12	6601150	6602521	6602521	100	0.647426	0.513364	0.05	0.910573	0.935953	0.05
CD	ENSG00000111640	GAPDH	12	6643093	6647537	6643093	329	0.613775	0.367085	0.05	0.899646	0.877193	0.05
CD	ENSG00000111642	CHD4	12	6679249	6716642	6716642	23	0.0741134	0.0236027	0.05	0.466284	0.45534	0.05
CD	ENSG00000111653	ING4	12	6759446	6772314	6772314	18	0.489164	0.240005	0.05	0.846669	0.781816	0.05
CD	ENSG00000089693	MLF2	12	6857170	6876641	6876641	46	0.129531	0.0855922	0.05	0.565935	0.617092	0.05
CD	ENSG00000010610	CD4	12	6896024	6929974	6896024	26	0.919411	0.690947	0.05	0.987054	0.973248	0.05
CD	ENSG00000111669	TPI1	12	6976283	6980098	6976283	56	0.870219	0.723598	0.05	0.978631	0.97595	0.05
CD	ENSG00000111678	C12orf57	12	7052596	7055166	7052596	135	0.940004	0.905444	0.05	0.989894	0.995658	0.05
CD	ENSG00000215021	PHB2	12	7074546	7079943	7079943	25	0.289228	0.122846	0.05	0.729006	0.679834	0.05
CD	ENSG00000111796	KLRB1	12	9747147	9760482	9760482	152	0.900141	0.962875	0.05	0.984405	0.996944	0.05
CD	ENSG00000069493	CLEC2D	12	9817565	9847979	9817565	35	0.806807	0.53781	0.05	0.96272	0.940718	0.05
CD	ENSG00000110848	CD69	12	9905082	9913497	9913497	249	0.419099	0.23839	0.05	0.812239	0.781816	0.05
CD	ENSG00000110852	CLEC2B	12	10005583	10022735	10022735	127	0.623854	0.52791	0.05	0.903436	0.93892	0.05
CD	ENSG00000256537	RP11-785H5.1	12	11323963	11324020	11323963	9	0.441082	0.859347	0.05	0.825823	0.99133	0.05
CD	ENSG00000165714	LOH12CR1	12	12510013	12619840	12510013	21	0.360373	0.345338	0.05	0.777622	0.860989	0.05
CD	ENSG00000111276	CDKN1B	12	12867992	12875305	12867992	120	0.142277	0.447351	0.05	0.584726	0.906962	0.05
CD	ENSG00000178878	APOLD1	12	12878851	12966249	12878851	165	0.0162383	0.208627	0.05	0.247454	0.762409	0.05
CD	ENSG00000171681	ATF7IP	12	14518610	14651697	14518610	33	0.39907	0.479683	0.05	0.799387	0.922205	0.05
CD	ENSG00000246705	H2AFJ	12	14927270	14930936	14927270	44	0.037951	0.796653	0.05	0.357949	0.99133	0.05
CD	ENSG00000084463	WBP11	12	14939410	14956474	14956474	24	0.121687	0.0721729	0.05	0.559279	0.600641	0.05
CD	ENSG00000111348	ARHGDIB	12	15094951	15114662	15114662	379	0.407288	0.224053	0.05	0.807627	0.77268	0.05
CD	ENSG00000121350	PYROXD1	12	21590549	21623300	21590549	39	0.685146	0.7193	0.05	0.920648	0.97595	0.05
CD	ENSG00000004700	RECQL	12	21623903	21654603	21654603	15	0.560406	0.556022	0.05	0.881632	0.945366	0.05
CD	ENSG00000111711	GOLT1B	12	21654715	21671342	21654715	50	0.907995	0.793158	0.05	0.985286	0.99133	0.05
CD	ENSG00000111716	LDHB	12	21788276	21910791	21910791	495	0.364578	0.161328	0.05	0.778948	0.715802	0.05
CD	ENSG00000111726	CMAS	12	22199108	22218608	22199108	40	0.149233	0.639906	0.05	0.591191	0.970709	0.05
CD	ENSG00000139163	ETNK1	12	22778009	22843599	22778009	35	0.600909	0.668495	0.05	0.895756	0.970709	0.05
CD	ENSG00000111790	FGFR1OP2	12	27091316	27119583	27091316	75	0.90356	0.897337	0.05	0.984405	0.995658	0.05
CD	ENSG00000152944	MED21	12	27175479	27219276	27175479	22	0.928691	0.984733	0.05	0.988812	0.996944	0.05
CD	ENSG00000061794	MRPS35	12	27863706	27909228	27863706	21	0.15771	0.0570238	0.05	0.597113	0.57079	0.05
CD	ENSG00000087502	ERGIC2	12	29490285	29534122	29534122	32	0.38156	0.203489	0.05	0.791006	0.758481	0.05
CD	ENSG00000174718	KIAA1551	12	32112304	32146039	32112304	80	0.0419065	0.0291619	0.05	0.375658	0.491673	0.05
CD	ENSG00000015153	YAF2	12	42550906	42632151	42632151	36	0.98652	0.912676	0.05	0.995831	0.995658	0.05
CD	ENSG00000134283	PPHLN1	12	42632249	42842420	42632249	60	0.36112	0.490234	0.05	0.778147	0.927981	0.05
CD	ENSG00000139168	ZCRB1	12	42705880	42719920	42719920	28	0.411187	0.199297	0.05	0.809597	0.753582	0.05
CD	ENSG00000129317	PUS7L	12	44122410	44152620	44152620	15	0.229613	0.294098	0.05	0.685709	0.833391	0.05
CD	ENSG00000198001	IRAK4	12	44152747	44183346	44152747	19	0.971345	0.974271	0.05	0.994229	0.996944	0.05
CD	ENSG00000184613	NELL2	12	44902058	45315631	45315631	72	0.291358	0.122104	0.05	0.730978	0.678031	0.05
CD	ENSG00000189079	ARID2	12	46123448	46301823	46123448	32	0.600264	0.450325	0.05	0.895756	0.906962	0.05
CD	ENSG00000139218	SCAF11	12	46312914	46385903	46385903	26	0.74037	0.744716	0.05	0.94131	0.982816	0.05
CD	ENSG00000111371	SLC38A1	12	46576846	46663800	46663800	37	0.9922	0.915695	0.05	0.997841	0.995658	0.05
CD	ENSG00000134294	SLC38A2	12	46751972	46766650	46766650	81	0.0504851	0.505147	0.05	0.4138	0.933591	0.05
CD	ENSG00000179715	PCED1B	12	47497896	47630443	47497896	43	0.504752	0.450652	0.05	0.850576	0.906962	0.05
CD	ENSG00000247774	PCED1B-AS1	12	47599681	47610004	47610004	429	0.790574	0.501861	0.05	0.957006	0.932337	0.05
CD	ENSG00000134291	TMEM106C	12	48357352	48362661	48357352	39	0.461641	0.547406	0.05	0.836868	0.945191	0.05
CD	ENSG00000177981	ASB8	12	48541571	48574996	48574996	8	0.173866	0.615596	0.05	0.618318	0.970185	0.05
CD	ENSG00000129315	CCNT1	12	49082247	49110681	49110681	28	0.785277	0.970829	0.05	0.95504	0.996944	0.05
CD	ENSG00000134285	FKBP11	12	49315742	49319610	49319610	36	0.68065	0.870921	0.05	0.919401	0.99133	0.05
CD	ENSG00000134287	ARF3	12	49329506	49351334	49351334	32	0.936878	0.992086	0.05	0.988842	0.997857	0.05
CD	ENSG00000123416	TUBA1B	12	49522663	49525180	49525180	75	0.704813	0.958584	0.05	0.923821	0.996944	0.05
CD	ENSG00000167552	TUBA1A	12	49578579	49583107	49583107	117	0.363849	0.288435	0.05	0.778948	0.831444	0.05
CD	ENSG00000139644	TMBIM6	12	50101508	50158717	50101508	75	0.874803	0.947199	0.05	0.9799	0.996154	0.05
CD	ENSG00000178449	COX14	12	50505762	50514240	50505762	58	0.0393465	0.0757678	0.05	0.363514	0.608742	0.05
CD	ENSG00000139624	CERS5	12	50523575	50561288	50561288	14	0.0123518	0.00501212	0.05	0.222978	0.25888	0.05
CD	ENSG00000123268	ATF1	12	51157493	51214905	51157493	17	0.232137	0.112051	0.05	0.689036	0.656963	0.05
CD	ENSG00000050426	LETMD1	12	51441745	51454207	51441745	58	0.0568868	0.0284608	0.05	0.431314	0.487756	0.05
CD	ENSG00000183283	DAZAP2	12	51632076	51665146	51632076	136	0.908932	0.852264	0.05	0.985286	0.99133	0.05
CD	ENSG00000170545	SMAGP	12	51638342	51664501	51664501	29	0.284382	0.149706	0.05	0.72522	0.706006	0.05
CD	ENSG00000110934	BIN2	12	51674822	51718452	51718452	81	0.748228	0.474177	0.05	0.944056	0.92151	0.05
CD	ENSG00000063046	EIF4B	12	53399942	53435993	53399942	315	0.707688	0.620484	0.05	0.925197	0.970709	0.05
CD	ENSG00000139631	CSAD	12	53551447	53575135	53575135	7	0.890061	0.67175	0.05	0.983546	0.970709	0.05
CD	ENSG00000139626	ITGB7	12	53585102	53601091	53601091	50	0.70884	0.489899	0.05	0.925217	0.927899	0.05
CD	ENSG00000123349	PFDN5	12	53689075	53693234	53689075	222	0.406442	0.912957	0.05	0.807627	0.995658	0.05
CD	ENSG00000205352	PRR13	12	53835389	53840429	53835389	53	0.873057	0.981856	0.05	0.979293	0.996944	0.05
CD	ENSG00000197111	PCBP2	12	53845886	53874279	53845886	73	0.239005	0.704255	0.05	0.694212	0.973248	0.05
CD	ENSG00000135390	ATP5G2	12	54026510	54071192	54071192	148	0.13841	0.385589	0.05	0.578161	0.891136	0.05
CD	ENSG00000135486	HNRNPA1	12	54673977	54680872	54673977	431	0.478787	0.712627	0.05	0.840331	0.975332	0.05
CD	ENSG00000123338	NCKAP1L	12	54891495	54937726	54891495	59	0.822401	0.607029	0.05	0.967319	0.969221	0.05
CD	ENSG00000135426	TESPA1	12	55341802	55378530	55378530	51	0.521346	0.501857	0.05	0.8565	0.932337	0.05
CD	ENSG00000135404	CD63	12	56119107	56123445	56123445	70	0.470943	0.24971	0.05	0.838779	0.789396	0.05
CD	ENSG00000123353	ORMDL2	12	56211703	56214743	56211703	30	0.778339	0.486904	0.05	0.953532	0.926	0.05
CD	ENSG00000170473	WIBG	12	56295197	56326344	56326344	28	0.503305	0.653966	0.05	0.850576	0.970709	0.05
CD	ENSG00000065357	DGKA	12	56321398	56347811	56321398	26	0.238982	0.885023	0.05	0.694212	0.993981	0.05
CD	ENSG00000197728	RPS26	12	56435637	56438116	56435637	287	0.114831	0.0546973	0.05	0.547863	0.561885	0.05
CD	ENSG00000170515	PA2G4	12	56498103	56507691	56498103	70	0.466097	0.29418	0.05	0.838224	0.833391	0.05
CD	ENSG00000229117	RPL41	12	56510370	56511727	56510370	290	0.896408	0.700354	0.05	0.984405	0.973248	0.05
CD	ENSG00000139641	ESYT1	12	56521840	56538455	56521840	41	0.775698	0.782325	0.05	0.953033	0.990045	0.05
CD	ENSG00000092841	MYL6	12	56551945	56556766	56551945	216	0.208251	0.171448	0.05	0.657665	0.730225	0.05
CD	ENSG00000110944	IL23A	12	56732663	56734193	56732663	78	0.520134	0.339498	0.05	0.8565	0.860989	0.05
CD	ENSG00000076108	BAZ2A	12	56989380	57030600	57030600	115	0.316903	0.85781	0.05	0.745088	0.99133	0.05
CD	ENSG00000110958	PTGES3	12	57057127	57082159	57082159	135	0.455499	0.330747	0.05	0.83434	0.855526	0.05
CD	ENSG00000196531	NACA	12	57106212	57125379	57125379	334	0.896676	0.692979	0.05	0.984405	0.973248	0.05
CD	ENSG00000198056	PRIM1	12	57125413	57146157	57146157	10	0.226132	0.368901	0.05	0.681356	0.879508	0.05
CD	ENSG00000179912	R3HDM2	12	57647547	57824788	57824788	9	0.224622	0.552506	0.05	0.681193	0.945366	0.05
CD	ENSG00000123329	ARHGAP9	12	57866046	57882597	57882597	39	0.906499	0.676103	0.05	0.985286	0.970709	0.05
CD	ENSG00000135506	OS9	12	58087738	58115340	58087738	18	0.17643	0.982388	0.05	0.622671	0.996944	0.05
CD	ENSG00000135446	CDK4	12	58144225	58149796	58149796	24	0.0897991	0.132826	0.05	0.500569	0.688354	0.05
CD	ENSG00000175215	CTDSP2	12	58213710	58240522	58240522	36	0.221062	0.47677	0.0232869	0.675932	0.922205	0.05
CD	ENSG00000257698	RP11-620J15.3	12	58325311	58329958	58329958	38	0.234392	0.451166	0.05	0.690236	0.906962	0.05
CD	ENSG00000118596	SLC16A7	12	59989848	60176395	59989848	16	0.976185	0.83624	0.05	0.995261	0.99133	0.05
CD	ENSG00000135655	USP15	12	62654119	62811211	62654119	108	0.0898378	0.0588886	0.05	0.500569	0.572093	0.05
CD	ENSG00000153179	RASSF3	12	65004293	65091347	65004293	101	0.971678	0.918481	0.05	0.994229	0.996006	0.05
CD	ENSG00000139233	LLPH	12	66516842	66524530	66524530	19	0.595562	0.31655	0.05	0.895756	0.847156	0.05
CD	ENSG00000155957	TMBIM4	12	66529626	66563852	66563852	104	0.534824	0.282984	0.05	0.865619	0.826599	0.05
CD	ENSG00000111530	CAND1	12	67663061	67713731	67663061	26	0.920946	0.864433	0.05	0.987474	0.99133	0.05
CD	ENSG00000127334	DYRK2	12	68042118	68059186	68042118	29	0.538583	0.845638	0.05	0.868458	0.99133	0.05
CD	ENSG00000127314	RAP1B	12	69004619	69054372	69004619	108	0.254997	0.543261	0.05	0.711019	0.943478	0.05
CD	ENSG00000111581	NUP107	12	69080514	69136785	69080514	23	0.0244002	0.0543289	0.05	0.292983	0.561885	0.05
CD	ENSG00000111605	CPSF6	12	69633317	69668138	69633317	45	0.0742498	0.0558797	0.024979	0.466284	0.566457	0.05
CD	ENSG00000090382	LYZ	12	69742121	69748014	69742121	482	0.968027	0.867242	0.05	0.993709	0.99133	0.05
CD	ENSG00000127337	YEATS4	12	69753483	69784576	69753483	46	0.106941	0.121838	0.05	0.531338	0.677713	0.05
CD	ENSG00000257815	RP11-611E13.2	12	70297813	70636673	70636673	23	0.965025	0.812169	0.05	0.993709	0.99133	0.05
CD	ENSG00000080371	RAB21	12	72148654	72184699	72148654	87	0.870223	0.835382	0.05	0.978631	0.99133	0.05
CD	ENSG00000139278	GLIPR1	12	75874460	75897633	75874460	166	0.273542	0.112324	0.05	0.720151	0.657321	0.05
CD	ENSG00000111615	KRR1	12	75890684	75905401	75905401	21	0.278388	0.250023	0.05	0.72274	0.789396	0.05
CD	ENSG00000187109	NAP1L1	12	76438670	76478813	76478813	175	0.0750063	0.0476283	0.05	0.466284	0.536272	0.05
CD	ENSG00000091039	OSBPL8	12	76745577	76953589	76953589	36	0.383461	0.26044	0.05	0.791006	0.800369	0.05
CD	ENSG00000058272	PPP1R12A	12	80167343	80328680	80328680	17	0.708289	0.981904	0.05	0.925217	0.996944	0.05
CD	ENSG00000133773	CCDC59	12	82617460	82752275	82752275	152	0.0241363	0.0404186	0.05	0.291294	0.520029	0.05
CD	ENSG00000070961	ATP2B1	12	89981828	90102608	90102608	46	0.51152	0.277131	0.05	0.85402	0.815355	0.05
CD	ENSG00000271614	LINC00936	12	90102736	90106367	90102736	132	0.483416	0.465652	0.05	0.843348	0.916102	0.05
CD	ENSG00000133639	BTG1	12	92536286	92539348	92539348	508	0.0656183	0.0740277	0.05	0.449696	0.604158	0.05
CD	ENSG00000245904	RP11-796E2.4	12	92539674	92583436	92539674	131	0.738342	0.579732	0.05	0.940498	0.955173	0.05
CD	ENSG00000102189	EEA1	12	93166232	93323107	93323107	59	0.719198	0.606986	0.05	0.931636	0.969221	0.05
CD	ENSG00000177889	UBE2N	12	93799449	93836038	93836038	32	0.664792	0.572472	0.05	0.915325	0.953339	0.05
CD	ENSG00000198015	MRPL42	12	93861264	93897545	93861264	25	0.465127	0.222841	0.05	0.838224	0.772597	0.05
CD	ENSG00000184752	NDUFA12	12	95290831	95397546	95397546	132	0.472849	0.227474	0.05	0.839627	0.776117	0.05
CD	ENSG00000111142	METAP2	12	95867296	95909615	95867296	64	0.208153	0.0792473	0.05	0.657665	0.609623	0.05
CD	ENSG00000139343	SNRPF	12	96252706	96297606	96252706	100	0.807309	0.524892	0.05	0.96272	0.93892	0.05
CD	ENSG00000120802	TMPO	12	98909676	98944157	98909676	35	0.11115	0.0379889	0.05	0.539823	0.513407	0.05
CD	ENSG00000075415	SLC25A3	12	98987369	98995775	98987369	95	0.357672	0.165478	0.05	0.776533	0.723308	0.05
CD	ENSG00000111666	CHPT1	12	102090725	102137918	102090725	98	0.193545	0.13046	0.05	0.643742	0.688354	0.05
CD	ENSG00000111670	GNPTAB	12	102139275	102224716	102224716	10	0.278336	0.817352	0.05	0.72274	0.99133	0.05
CD	ENSG00000166598	HSP90B1	12	104323990	104347423	104323990	83	0.95002	0.968193	0.05	0.992094	0.996944	0.05
CD	ENSG00000139372	TDG	12	104359582	104382652	104359582	24	0.718295	0.423466	0.05	0.931276	0.901344	0.05
CD	ENSG00000171310	CHST11	12	104849073	105155792	104849073	57	0.0873478	0.695531	0.05	0.495174	0.973248	0.05
CD	ENSG00000151131	C12orf45	12	105380088	105443515	105380088	13	0.855823	0.642947	0.05	0.977093	0.970709	0.05
CD	ENSG00000136051	KIAA1033	12	105501102	105562912	105501102	53	0.168938	0.154023	0.05	0.611438	0.711417	0.05
CD	ENSG00000235162	C12orf75	12	105629068	105789875	105629068	174	0.854416	0.74608	0.05	0.977093	0.982816	0.05
CD	ENSG00000166046	TCP11L2	12	106695707	106740793	106695707	9	0.159148	0.170734	0.05	0.597339	0.730225	0.05
CD	ENSG00000151135	C12orf23	12	107349497	107372556	107349497	23	0.54345	0.580066	0.05	0.870827	0.955173	0.05
CD	ENSG00000136045	PWP1	12	108079509	108106944	108079509	20	0.297924	0.163937	0.05	0.739784	0.720428	0.05
CD	ENSG00000136003	ISCU	12	108956377	108963160	108956377	119	0.425453	0.461621	0.05	0.817735	0.914021	0.05
CD	ENSG00000110876	SELPLG	12	109015686	109027735	109027735	103	0.732026	0.438336	0.05	0.938539	0.906008	0.05
CD	ENSG00000139428	MMAB	12	109991542	110011679	110011679	34	0.995501	0.978825	0.05	0.998878	0.996944	0.05
CD	ENSG00000139433	GLTP	12	110288748	110318293	110318293	24	0.910315	0.887768	0.05	0.985761	0.994595	0.05
CD	ENSG00000076513	ANKRD13A	12	110436991	110477568	110436991	24	0.151456	0.0544815	0.05	0.591191	0.561885	0.05
CD	ENSG00000111229	ARPC3	12	110872630	110888212	110888212	69	0.395217	0.664014	0.05	0.79816	0.970709	0.05
CD	ENSG00000111237	VPS29	12	110928902	110939922	110939922	13	0.210138	0.147809	0.05	0.660665	0.702147	0.05
CD	ENSG00000186298	PPP1CC	12	111157485	111180744	111180744	27	0.0724571	0.0877743	0.05	0.466284	0.619582	0.05
CD	ENSG00000234608	MAPKAPK5-AS1	12	112277588	112280706	112280706	33	0.188264	0.0767456	0.05	0.639194	0.608742	0.05
CD	ENSG00000198270	TMEM116	12	112369086	112450969	112450969	12	0.138868	0.0758491	0.05	0.578588	0.608742	0.05
CD	ENSG00000089248	ERP29	12	112451120	112461255	112451120	37	0.793361	0.65367	0.05	0.957918	0.970709	0.05
CD	ENSG00000089009	RPL6	12	112843003	112849246	112849246	280	0.0291609	0.0150928	0.05	0.319806	0.409267	0.05
CD	ENSG00000123066	MED13L	12	116395711	116715143	116715143	82	0.458577	0.757196	0.05	0.834811	0.987938	0.05
CD	ENSG00000135108	FBXO21	12	117581146	117628336	117628336	54	0.302445	0.837598	0.05	0.742575	0.99133	0.05
CD	ENSG00000089220	PEBP1	12	118573832	118583389	118573832	106	0.18176	0.109738	0.05	0.631215	0.651622	0.05
CD	ENSG00000089157	RPLP0	12	120634489	120639038	120639038	375	0.762855	0.956173	0.05	0.950028	0.996944	0.05
CD	ENSG00000089159	PXN	12	120648323	120703574	120703574	17	0.240374	0.132607	0.05	0.694212	0.688354	0.05
CD	ENSG00000111775	COX6A1	12	120875893	120878545	120875893	58	0.325754	0.205615	0.05	0.752843	0.760199	0.05
CD	ENSG00000111786	SRSF9	12	120899471	120907596	120907596	20	0.736491	0.837421	0.05	0.940175	0.99133	0.05
CD	ENSG00000088986	DYNLL1	12	120907653	120936296	120907653	204	0.123926	0.216831	0.05	0.560844	0.769751	0.05
CD	ENSG00000022840	RNF10	12	120971283	121015397	120971283	52	0.374931	0.674004	0.05	0.785732	0.970709	0.05
CD	ENSG00000167272	POP5	12	121016567	121019201	121019201	31	0.397498	0.188748	0.05	0.798431	0.746244	0.05
CD	ENSG00000157895	C12orf43	12	121440316	121454305	121454305	12	0.00789754	0.723299	0.05	0.176018	0.97595	0.05
CD	ENSG00000135124	P2RX4	12	121647660	121671909	121647660	13	0.435288	0.395135	0.05	0.822935	0.891545	0.05
CD	ENSG00000188735	TMEM120B	12	122150658	122220907	122150658	56	0.917614	0.830474	0.05	0.987054	0.99133	0.05
CD	ENSG00000139725	RHOF	12	122231057	122240536	122240536	39	0.829667	0.639766	0.05	0.96878	0.970709	0.05
CD	ENSG00000212694	AC084018.1	12	122233173	122241812	122241812	66	0.748833	0.754624	0.05	0.944092	0.986164	0.05
CD	ENSG00000139719	VPS33A	12	122714111	122751068	122751068	30	0.519434	0.258394	0.05	0.8565	0.800345	0.05
CD	ENSG00000130779	CLIP1	12	122755979	122907179	122907179	16	0.462649	0.657778	0.05	0.837763	0.970709	0.05
CD	ENSG00000111011	RSRC2	12	122989190	123011547	123011547	36	0.372865	0.478524	0.05	0.784885	0.922205	0.05
CD	ENSG00000139726	DENR	12	123237321	123255611	123237321	9	0.771675	0.690901	0.05	0.952958	0.973248	0.05
CD	ENSG00000182196	ARL6IP4	12	123466197	123467456	123466197	34	0.27656	0.307824	0.05	0.721947	0.841024	0.05
CD	ENSG00000051825	MPHOSPH9	12	123636867	123728561	123728561	17	0.240266	0.463097	0.05	0.694212	0.914021	0.05
CD	ENSG00000139697	SBNO1	12	123774231	123834988	123834988	20	0.812995	0.806636	0.05	0.965634	0.99133	0.05
CD	ENSG00000150977	RILPL2	12	123899936	123921264	123921264	80	0.492178	0.662531	0.05	0.847827	0.970709	0.05
CD	ENSG00000184209	SNRNP35	12	123942188	123957701	123942188	10	0.658573	0.805372	0.05	0.913682	0.99133	0.05
CD	ENSG00000086598	TMED2	12	124070109	124083116	124070109	64	0.225787	0.133059	0.05	0.681356	0.688354	0.05
CD	ENSG00000111361	EIF2B1	12	124105489	124118313	124118313	22	0.280796	0.575631	0.05	0.725161	0.954691	0.05
CD	ENSG00000150991	UBC	12	125396150	125401914	125401914	538	0.0269336	0.869775	0.05	0.309672	0.99133	0.05
CD	ENSG00000132341	RAN	12	131356424	131362223	131356424	244	0.53306	0.413151	0.05	0.865126	0.897459	0.05
CD	ENSG00000061936	SFSWAP	12	132195634	132284282	132195634	21	0.315331	0.134283	0.05	0.744185	0.689834	0.05
CD	ENSG00000196199	MPHOSPH8	13	20207788	20247599	20207788	32	0.67395	0.405034	0.05	0.91682	0.894759	0.05
CD	ENSG00000121390	PSPC1	13	20248896	20357142	20357142	34	0.898902	0.651306	0.05	0.984405	0.970709	0.05
CD	ENSG00000121741	ZMYM2	13	20532810	20665968	20532810	23	0.487595	0.374324	0.05	0.845304	0.886131	0.05
CD	ENSG00000165475	CRYL1	13	20977806	21099996	21099996	5	0.162367	0.571369	0.05	0.601073	0.953061	0.05
CD	ENSG00000132953	XPO4	13	21351469	21477187	21477187	52	0.330502	0.444857	0.05	0.753639	0.906962	0.05
CD	ENSG00000150459	SAP18	13	21714653	21723221	21714653	230	0.823328	0.923972	0.05	0.967319	0.996006	0.05
CD	ENSG00000173141	MRP63	13	21750784	21753223	21750784	30	0.919053	0.901833	0.05	0.987054	0.995658	0.05
CD	ENSG00000182957	SPATA13	13	24553944	24881212	24553944	99	0.859813	0.758784	0.05	0.977312	0.989071	0.05
CD	ENSG00000122026	RPL21	13	27825446	27830828	27825446	595	0.291683	0.154834	0.05	0.73123	0.711417	0.05
CD	ENSG00000122034	GTF3A	13	27998681	28009775	27998681	181	0.00666534	0.141806	0.05	0.157167	0.696471	0.05
CD	ENSG00000122033	MTIF3	13	28009826	28024739	28024739	84	0.677843	0.781373	0.05	0.919158	0.990045	0.05
CD	ENSG00000186184	POLR1D	13	28194903	28241548	28194903	171	0.914795	0.974884	0.05	0.986983	0.996944	0.05
CD	ENSG00000152520	PAN3	13	28712643	28869475	28712643	201	0.697256	0.415253	0.05	0.923821	0.89777	0.05
CD	ENSG00000132963	POMP	13	29233241	29253062	29233241	82	0.482497	0.244655	0.05	0.843348	0.78592	0.05
CD	ENSG00000122042	UBL3	13	30338508	30424821	30424821	85	0.52728	0.28613	0.05	0.860744	0.829827	0.05
CD	ENSG00000189403	HMGB1	13	31032884	31191734	31191734	243	0.743612	0.64015	0.05	0.94131	0.970709	0.05
CD	ENSG00000132965	ALOX5AP	13	31309645	31338556	31309645	158	0.0486993	0.0177103	0.05	0.405288	0.437819	0.05
CD	ENSG00000120694	HSPH1	13	31710762	31736525	31736525	34	0.521277	0.389106	0.05	0.8565	0.891136	0.05
CD	ENSG00000244754	N4BP2L2	13	33006554	33112970	33112970	107	0.484214	0.235378	0.05	0.843899	0.781816	0.05
CD	ENSG00000083642	PDS5B	13	33160564	33352157	33160564	62	0.556014	0.285393	0.05	0.878801	0.828428	0.05
CD	ENSG00000133104	SPG20	13	36875775	36944317	36944317	26	0.699972	0.416207	0.05	0.923821	0.89777	0.05
CD	ENSG00000120699	EXOSC8	13	37572953	37583448	37572953	16	0.476298	0.22888	0.05	0.839842	0.776117	0.05
CD	ENSG00000102710	SUPT20H	13	37583751	37633850	37633850	18	0.53388	0.297325	0.05	0.865619	0.83468	0.05
CD	ENSG00000120686	UFM1	13	38923988	38937140	38923988	33	0.122644	0.0883135	0.05	0.559724	0.619582	0.05
CD	ENSG00000188811	NHLRC3	13	39612448	39624246	39612448	39	0.566945	0.406154	0.05	0.885664	0.894879	0.05
CD	ENSG00000102738	MRPS31	13	41303432	41345309	41345309	82	0.520523	0.679597	0.05	0.8565	0.971194	0.05
CD	ENSG00000120690	ELF1	13	41506056	41635409	41635409	91	0.145982	0.383574	0.05	0.588863	0.891136	0.05
CD	ENSG00000120688	WBP4	13	41635577	41658137	41635577	28	0.368151	0.199993	0.05	0.78145	0.753673	0.05
CD	ENSG00000172766	NAA16	13	41885341	41951166	41885341	53	0.0507433	0.160473	0.05	0.414068	0.714817	0.05
CD	ENSG00000102760	RGCC	13	42031695	42045018	42031695	335	0.516761	0.258961	0.05	0.8565	0.800345	0.05
CD	ENSG00000120675	DNAJC15	13	43597339	43683045	43597339	84	0.350077	0.219474	0.05	0.774034	0.770408	0.05
CD	ENSG00000133112	TPT1	13	45911008	45915479	45915479	443	0.51532	0.757982	0.05	0.8565	0.988567	0.05
CD	ENSG00000170919	TPT1-AS1	13	45915506	45965857	45915506	14	0.565041	0.829467	0.05	0.885664	0.99133	0.05
CD	ENSG00000136152	COG3	13	46039060	46110765	46039060	101	0.0909365	0.101428	0.05	0.501923	0.640766	0.05
CD	ENSG00000123200	ZC3H13	13	46528600	46626894	46626894	92	0.00521554	0.102424	0.05	0.136866	0.640771	0.05
CD	ENSG00000136167	LCP1	13	46700055	46786006	46786006	37	0.281017	0.927238	0.05	0.725161	0.996006	0.05
CD	ENSG00000139684	ESD	13	47345391	47371367	47371367	75	0.605602	0.71466	0.05	0.89713	0.975872	0.05
CD	ENSG00000136146	MED4	13	48627459	48669267	48669267	32	0.37373	0.244413	0.05	0.785099	0.78592	0.05
CD	ENSG00000136156	ITM2B	13	48807294	48837063	48807294	343	0.541141	0.701462	0.05	0.869636	0.973248	0.05
CD	ENSG00000139687	RB1	13	48877911	49056122	48877911	27	0.43448	0.253039	0.05	0.822935	0.792225	0.05
CD	ENSG00000139679	LPAR6	13	48963707	49018840	49018840	302	0.795017	0.773036	0.05	0.957918	0.990045	0.05
CD	ENSG00000136161	RCBTB2	13	49063095	49107369	49107369	59	0.8881	0.677039	0.05	0.983546	0.970709	0.05
CD	ENSG00000136147	PHF11	13	50069801	50103123	50069801	36	0.0600023	0.0399598	0.05	0.437036	0.520029	0.05
CD	ENSG00000123179	EBPL	13	50234859	50265611	50265611	26	0.429375	0.939326	0.05	0.820337	0.996154	0.05
CD	ENSG00000102753	KPNA3	13	50273447	50367057	50367057	21	0.164904	0.768061	0.05	0.605641	0.990045	0.05
CD	ENSG00000136104	RNASEH2B	13	51483814	51544592	51483814	49	0.636626	0.635315	0.05	0.906839	0.970709	0.05
CD	ENSG00000102786	INTS6	13	51928213	52027728	52027728	72	0.673113	0.652847	0.05	0.91682	0.970709	0.05
CD	ENSG00000236778	INTS6-AS1	13	52026503	52126500	52026503	64	0.357781	0.182949	0.05	0.776533	0.742877	0.05
CD	ENSG00000139668	WDFY2	13	52158644	52336171	52158644	20	0.010428	0.084521	0.05	0.204413	0.617092	0.05
CD	ENSG00000136100	VPS36	13	52986737	53024757	53024757	11	0.975158	0.864777	0.05	0.994722	0.99133	0.05
CD	ENSG00000118922	KLF12	13	74260226	74708394	74708394	23	0.968975	0.9311	0.05	0.993709	0.996006	0.05
CD	ENSG00000235532	LINC00402	13	74805594	74834113	74805594	62	0.249874	0.416527	0.05	0.707649	0.89777	0.05
CD	ENSG00000136111	TBC1D4	13	75858808	76056250	76056250	13	0.640936	0.84291	0.05	0.906839	0.99133	0.05
CD	ENSG00000188243	COMMD6	13	76099350	76123575	76123575	346	0.493496	0.254495	0.05	0.848045	0.794748	0.05
CD	ENSG00000005812	FBXL3	13	77566740	77601330	77601330	34	0.176131	0.116595	0.05	0.622671	0.667959	0.05
CD	ENSG00000005810	MYCBP2	13	77618792	77901185	77901185	36	0.0611433	0.551418	0.05	0.444107	0.945366	0.05
CD	ENSG00000139746	RBM26	13	79885962	79980350	79980350	27	0.46867	0.328249	0.05	0.838224	0.855181	0.05
CD	ENSG00000102572	STK24	13	99102455	99229122	99229122	34	0.771679	0.835305	0.05	0.952958	0.99133	0.05
CD	ENSG00000134882	UBAC2	13	99853028	100038688	99853028	46	0.209022	0.0796963	0.05	0.658429	0.611279	0.05
CD	ENSG00000169508	GPR183	13	99946784	99959659	99959659	475	0.360213	0.157544	0.05	0.777622	0.713714	0.05
CD	ENSG00000125304	TM9SF2	13	100153671	100216260	100153671	24	0.0214712	0.949431	0.05	0.278355	0.996944	0.05
CD	ENSG00000134900	TPP2	13	103249353	103331521	103249353	34	0.999638	0.97964	0.05	0.999876	0.996944	0.05
CD	ENSG00000134899	ERCC5	13	103497194	103528345	103497194	23	0.53243	0.533983	0.05	0.864965	0.940718	0.05
CD	ENSG00000134884	ARGLU1	13	107194021	107220512	107220512	98	0.890951	0.918421	0.05	0.983768	0.996006	0.05
CD	ENSG00000185950	IRS2	13	110406184	110438915	110438915	45	0.602292	0.913856	0.05	0.895756	0.995658	0.05
CD	ENSG00000088448	ANKRD10	13	111530887	111567416	111567416	21	0.173004	0.201203	0.05	0.617953	0.755107	0.05
CD	ENSG00000126226	PCID2	13	113831891	113863029	113863029	9	0.0025845	0.0314538	0.05	0.0876038	0.504648	0.05
CD	ENSG00000139842	CUL4A	13	113863086	113919399	113863086	15	0.827136	0.637814	0.05	0.968025	0.970709	0.05
CD	ENSG00000185896	LAMP1	13	113951556	113977987	113951556	95	0.12877	0.486263	0.05	0.565935	0.926	0.05
CD	ENSG00000198176	TFDP1	13	114239013	114295785	114239013	73	0.00880275	0.0784802	0.05	0.186001	0.608958	0.05
CD	ENSG00000185989	RASA3	13	114747194	114898086	114898086	45	0.525834	0.485676	0.05	0.859399	0.925828	0.05
CD	ENSG00000169062	UPF3A	13	115047059	115071283	115047059	62	0.306838	0.29989	0.05	0.742575	0.834766	0.05
CD	ENSG00000100814	CCNB1IP1	14	20779527	20801471	20801471	6	0.925642	0.925041	0.05	0.988812	0.996006	0.05
CD	ENSG00000092094	OSGEP	14	20914570	20923264	20923264	18	0.407686	0.640227	0.05	0.807924	0.970709	0.05
CD	ENSG00000100823	APEX1	14	20923350	20925877	20923350	75	0.830743	0.580982	0.05	0.96878	0.955173	0.05
CD	ENSG00000165782	TMEM55B	14	20925928	20929771	20929771	21	0.379617	0.398673	0.05	0.791006	0.892217	0.05
CD	ENSG00000092199	HNRNPC	14	21677295	21737653	21737653	208	0.422357	0.364522	0.05	0.814189	0.874746	0.05
CD	ENSG00000092203	TOX4	14	21944833	21967168	21944833	78	0.0304671	0.0178257	0.05	0.328278	0.437819	0.05
CD	ENSG00000129562	DAD1	14	23033805	23058175	23058175	104	0.258602	0.827581	0.05	0.711717	0.99133	0.05
CD	ENSG00000155463	OXA1L	14	23235772	23241007	23235772	57	0.57213	0.298764	0.05	0.886529	0.83468	0.05
CD	ENSG00000172590	MRPL52	14	23299092	23304246	23299092	34	0.826663	0.579645	0.05	0.96796	0.955173	0.05
CD	ENSG00000100461	RBM23	14	23369854	23388393	23388393	69	0.185332	0.0718658	0.05	0.635478	0.600641	0.05
CD	ENSG00000092036	HAUS4	14	23415437	23426370	23426370	22	0.0542991	0.727799	0.05	0.424734	0.979024	0.05
CD	ENSG00000100804	PSMB5	14	23485752	23504439	23504439	44	0.189412	0.166668	0.05	0.639194	0.725145	0.05
CD	ENSG00000235194	PPP1R3E	14	23765124	23770792	23770792	42	0.0164566	0.00658604	0.05	0.247454	0.283691	0.05
CD	ENSG00000129460	NGDN	14	23938897	23979071	23938897	34	0.119027	0.0531036	0.05	0.554841	0.561885	0.05
CD	ENSG00000157306	RP11-66N24.4	14	23980969	24029987	23980969	57	0.0227118	0.314796	0.05	0.286072	0.844183	0.05
CD	ENSG00000213983	AP1G2	14	24031171	24036897	24036897	18	0.959534	0.836679	0.05	0.993709	0.99133	0.05
CD	ENSG00000187630	DHRS4L2	14	24439148	24475617	24439148	51	0.985535	0.895184	0.05	0.995831	0.995658	0.05
CD	ENSG00000092010	PSME1	14	24605367	24608173	24605367	222	0.956605	0.952665	0.05	0.99355	0.996944	0.05
CD	ENSG00000100911	PSME2	14	24612574	24616444	24616444	94	0.818754	0.947479	0.05	0.967206	0.996154	0.05
CD	ENSG00000213928	IRF9	14	24630262	24635774	24630262	112	0.228214	0.0890101	0.05	0.683802	0.621529	0.05
CD	ENSG00000254505	CHMP4A	14	24678789	24683075	24683075	31	0.662759	0.432805	0.05	0.913929	0.905126	0.05
CD	ENSG00000129559	NEDD8	14	24686058	24701627	24701627	102	0.897544	0.676543	0.05	0.984405	0.970709	0.05
CD	ENSG00000100938	GMPR2	14	24701661	24708448	24701661	28	0.46878	0.224119	0.05	0.838224	0.77268	0.05
CD	ENSG00000157379	DHRS1	14	24759804	24769039	24769039	61	0.569763	0.319421	0.05	0.885778	0.84918	0.05
CD	ENSG00000100445	SDR39U1	14	24910880	24912110	24912110	63	0.71375	0.955484	0.05	0.928483	0.996944	0.05
CD	ENSG00000100453	GZMB	14	25100160	25103473	25103473	127	0.882218	0.750076	0.05	0.981785	0.983173	0.05
CD	ENSG00000092108	SCFD1	14	31091318	31205018	31091318	5	0.38212	0.172275	0.05	0.791006	0.73049	0.05
CD	ENSG00000092148	HECTD1	14	31569318	31677010	31677010	14	0.986688	0.910578	0.05	0.995831	0.995658	0.05
CD	ENSG00000100852	ARHGAP5	14	32546173	32628934	32546173	22	0.820326	0.696523	0.05	0.967319	0.973248	0.05
CD	ENSG00000129518	EAPP	14	34985135	35008916	35008916	151	0.829113	0.617263	0.05	0.96878	0.970185	0.05
CD	ENSG00000198604	BAZ1A	14	35221937	35331528	35331528	72	0.649102	0.645299	0.05	0.911147	0.970709	0.05
CD	ENSG00000100883	SRP54	14	35451163	35498773	35451163	45	0.667793	0.384993	0.05	0.91682	0.891136	0.05
CD	ENSG00000151327	FAM177A1	14	35514113	35582336	35514113	46	0.0471409	0.692452	0.05	0.397948	0.973248	0.05
CD	ENSG00000100890	KIAA0391	14	35591052	35743271	35591052	9	0.0028745	0.0502702	0.05	0.0960537	0.550771	0.05
CD	ENSG00000100906	NFKBIA	14	35870717	35873952	35873952	339	0.0102512	0.0837867	0.05	0.203398	0.615503	0.05
CD	ENSG00000174373	RALGAPA1	14	36007558	36278510	36278510	39	0.459049	0.364342	0.05	0.834961	0.874746	0.05
CD	ENSG00000100941	PNN	14	39644517	39652422	39644517	74	0.209741	0.928283	0.05	0.660055	0.996006	0.05
CD	ENSG00000150527	CTAGE5	14	39734488	39820599	39734488	25	0.225749	0.229151	0.05	0.681356	0.776117	0.05
CD	ENSG00000165355	FBXO33	14	39866873	39901704	39901704	28	0.722105	0.426875	0.05	0.933544	0.90433	0.05
CD	ENSG00000129534	MIS18BP1	14	45672393	45722743	45722743	54	0.371111	0.736503	0.05	0.784225	0.982816	0.05
CD	ENSG00000213741	RPS29	14	50043390	50053094	50053094	384	0.879081	0.815287	0.05	0.98097	0.99133	0.05
CD	ENSG00000165502	RPL36AL	14	50085237	50087403	50087403	381	0.0752919	0.825684	0.05	0.466284	0.99133	0.05
CD	ENSG00000165525	NEMF	14	50249997	50319921	50319921	33	0.508436	0.882961	0.05	0.852927	0.993981	0.05
CD	ENSG00000165527	ARF6	14	50359810	50361490	50359810	129	0.410763	0.743044	0.05	0.809597	0.982816	0.05
CD	ENSG00000125375	ATP5S	14	50779267	50802276	50779267	15	0.125071	0.392415	0.05	0.560844	0.891545	0.05
CD	ENSG00000100503	NIN	14	51186481	51297839	51297839	23	0.58445	0.741968	0.05	0.892026	0.982816	0.05
CD	ENSG00000139921	TMX1	14	51706886	51722759	51706886	52	0.849923	0.702443	0.05	0.97485	0.973248	0.05
CD	ENSG00000186469	GNG2	14	52292913	52446060	52292913	96	0.221404	0.180326	0.05	0.675932	0.737226	0.05
CD	ENSG00000087302	C14orf166	14	52456193	52471420	52456193	46	0.171175	0.0655075	0.05	0.614867	0.587222	0.05
CD	ENSG00000125384	PTGER2	14	52781023	52795324	52781023	374	0.254325	0.252993	0.0138685	0.709922	0.792225	0.05
CD	ENSG00000197930	ERO1L	14	53106634	53162618	53162618	74	0.133441	0.0475279	0.05	0.570586	0.536272	0.05
CD	ENSG00000100519	PSMC6	14	53173890	53195305	53173890	29	0.734498	0.614621	0.05	0.939642	0.970185	0.05
CD	ENSG00000100528	CNIH1	14	54893654	54908149	54908149	138	0.0523911	0.0160249	0.05	0.419243	0.413849	0.05
CD	ENSG00000168175	MAPK1IP1L	14	55518349	55536910	55518349	103	0.66225	0.390548	0.05	0.913894	0.891136	0.05
CD	ENSG00000126777	KTN1	14	56046925	56168244	56046925	70	0.957163	0.963437	0.05	0.993709	0.996944	0.05
CD	ENSG00000257621	RP11-349A22.5	14	58732083	58762529	58762529	110	0.257888	0.197472	0.05	0.711158	0.753062	0.05
CD	ENSG00000032219	ARID4A	14	58765103	58840605	58765103	96	0.75901	0.560413	0.05	0.9492	0.945366	0.05
CD	ENSG00000100575	TIMM9	14	58875212	58893960	58893960	38	0.233946	0.401316	0.05	0.690174	0.893425	0.05
CD	ENSG00000100612	DHRS7	14	60610838	60636574	60636574	57	0.625322	0.859305	0.05	0.90358	0.99133	0.05
CD	ENSG00000100614	PPM1A	14	60712470	60765805	60712470	21	0.184089	0.0689021	0.05	0.633949	0.593665	0.05
CD	ENSG00000027075	PRKCH	14	61654277	62017694	61654277	19	0.890148	0.664184	0.05	0.983546	0.970709	0.05
CD	ENSG00000247287	RP11-902B17.1	14	61764882	61789536	61789536	25	0.116582	0.0439529	0.05	0.547863	0.532921	0.05
CD	ENSG00000100644	HIF1A	14	62162231	62214976	62162231	89	0.337367	0.562074	0.05	0.758144	0.945702	0.05
CD	ENSG00000154001	PPP2R5E	14	63838075	64010092	64010092	29	0.163028	0.591337	0.05	0.602833	0.961356	0.05
CD	ENSG00000054654	SYNE2	14	64319683	64693165	64319683	180	0.763378	0.620259	0.05	0.950028	0.970709	0.05
CD	ENSG00000089775	ZBTB25	14	64915824	64971931	64971931	32	0.730331	0.886433	0.05	0.937475	0.994595	0.05
CD	ENSG00000126804	ZBTB1	14	64970564	65000408	64970564	34	0.0457952	0.432389	0.05	0.39333	0.905126	0.05
CD	ENSG00000258289	CHURC1	14	65381079	65411309	65381079	27	0.780545	0.548989	0.05	0.953659	0.945191	0.05
CD	ENSG00000125952	MAX	14	65472892	65569413	65569413	22	0.0235821	0.0314783	0.05	0.288482	0.504648	0.05
CD	ENSG00000134001	EIF2S1	14	67826983	67853233	67826983	13	0.710239	0.866133	0.05	0.926671	0.99133	0.05
CD	ENSG00000100568	VTI1B	14	68113792	68141548	68141548	33	0.414298	0.209235	0.05	0.810145	0.762409	0.05
CD	ENSG00000072042	RDH11	14	68143518	68162531	68162531	19	0.322101	0.213852	0.05	0.74812	0.766957	0.05
CD	ENSG00000185650	ZFP36L1	14	69254377	69263190	69263190	234	0.0232972	0.0471849	0.05	0.286072	0.536272	0.05
CD	ENSG00000072110	ACTN1	14	69340860	69446157	69446157	53	0.481266	0.356318	0.05	0.842862	0.867796	0.05
CD	ENSG00000100632	ERH	14	69846848	69865344	69865344	100	0.662018	0.37775	0.05	0.913894	0.889133	0.05
CD	ENSG00000100650	SRSF5	14	70193617	70238722	70193617	517	0.605245	0.529052	0.05	0.89713	0.93892	0.05
CD	ENSG00000133983	COX16	14	70791798	70826448	70826448	33	0.176015	0.305654	0.05	0.622671	0.840971	0.05
CD	ENSG00000213463	SYNJ2BP	14	70838148	70883778	70883778	10	0.371504	0.393971	0.05	0.784225	0.891545	0.05
CD	ENSG00000133997	MED6	14	71047974	71067384	71067384	51	0.764015	0.818906	0.05	0.950028	0.99133	0.05
CD	ENSG00000100731	PCNX	14	71374122	71582099	71374122	27	0.394987	0.904818	0.05	0.79816	0.995658	0.05
CD	ENSG00000119707	RBM25	14	73525493	73588122	73525493	22	0.940973	0.779859	0.05	0.990103	0.990045	0.05
CD	ENSG00000119655	NPC2	14	74942895	74960880	74960880	32	0.849899	0.695196	0.05	0.97485	0.973248	0.05
CD	ENSG00000165898	ISCA2	14	74960423	74963809	74960423	22	0.711617	0.512545	0.05	0.926982	0.935953	0.05
CD	ENSG00000119596	YLPM1	14	75230069	75302893	75230069	17	0.976511	0.992199	0.05	0.995261	0.997857	0.05
CD	ENSG00000119640	ACYP1	14	75519924	75535982	75535982	13	0.401102	0.742776	0.05	0.802205	0.982816	0.05
CD	ENSG00000170348	TMED10	14	75598173	75643334	75643334	27	0.0893328	0.0365392	0.05	0.500569	0.513407	0.05
CD	ENSG00000170345	FOS	14	75745477	75748933	75745477	430	0.566585	0.35711	0.05	0.885664	0.867796	0.05
CD	ENSG00000156127	BATF	14	75988768	76013358	75988768	30	0.100177	0.0749556	0.05	0.519071	0.605225	0.05
CD	ENSG00000089916	GPATCH2L	14	76618259	76720685	76618259	16	0.848891	0.74487	0.05	0.974683	0.982816	0.05
CD	ENSG00000100591	AHSA1	14	77924296	77935817	77924296	37	0.820214	0.608428	0.05	0.967319	0.969475	0.05
CD	ENSG00000119705	SLIRP	14	78174414	78227172	78174414	80	0.629427	0.49357	0.05	0.905462	0.928786	0.05
CD	ENSG00000100603	SNW1	14	78183942	78227550	78227550	86	0.126628	0.910624	0.05	0.560844	0.995658	0.05
CD	ENSG00000140030	GPR65	14	88471468	88478419	88471468	26	0.236767	0.42423	0.05	0.69222	0.901662	0.05
CD	ENSG00000053254	FOXN3	14	89591215	90085493	90085493	62	0.795209	0.511239	0.05	0.957918	0.935953	0.05
CD	ENSG00000100764	PSMC1	14	90722839	90738966	90722839	18	0.977727	0.909805	0.05	0.995261	0.995658	0.05
CD	ENSG00000119720	NRDE2	14	90742580	90798481	90798481	28	0.339179	0.463471	0.05	0.760641	0.914021	0.05
CD	ENSG00000198668	CALM1	14	90862846	90874605	90862846	370	0.51344	0.298767	0.05	0.856452	0.83468	0.05
CD	ENSG00000100784	RPS6KA5	14	91336799	91526676	91526676	71	0.11984	0.883441	0.05	0.555247	0.993981	0.05
CD	ENSG00000133943	C14orf159	14	91526981	91691976	91526981	26	0.0428728	0.0133477	0.05	0.378071	0.391291	0.05
CD	ENSG00000015133	CCDC88C	14	91737667	91884188	91884188	43	0.288133	0.141848	0.05	0.728912	0.696471	0.05
CD	ENSG00000165929	TC2N	14	92246095	92333880	92333880	62	0.213322	0.0849992	0.05	0.665596	0.617092	0.05
CD	ENSG00000140092	FBLN5	14	92335756	92414331	92414331	119	0.353347	0.733545	0.05	0.774034	0.981075	0.05
CD	ENSG00000100815	TRIP11	14	92432335	92507240	92507240	102	0.905829	0.925479	0.05	0.985149	0.996006	0.05
CD	ENSG00000183648	NDUFB1	14	92582466	92588261	92588261	351	0.217804	0.17319	0.05	0.671447	0.73285	0.05
CD	ENSG00000165943	MOAP1	14	93648541	93651273	93651273	114	0.0240661	0.628256	0.05	0.291294	0.970709	0.05
CD	ENSG00000089737	DDX24	14	94517268	94547591	94547591	168	0.636804	0.745472	0.05	0.906839	0.982816	0.05
CD	ENSG00000119632	IFI27L2	14	94594118	94596590	94596590	173	0.693838	0.401024	0.05	0.923821	0.893425	0.05
CD	ENSG00000176438	SYNE3	14	95883831	95942173	95942173	244	0.737347	0.479444	0.05	0.940175	0.922205	0.05
CD	ENSG00000182512	GLRX5	14	95999967	96011061	95999967	51	0.412461	0.942715	0.05	0.809986	0.996154	0.05
CD	ENSG00000246223	C14orf64	14	98391947	98444461	98444461	42	0.875123	0.680601	0.05	0.97992	0.972202	0.05
CD	ENSG00000127152	BCL11B	14	99635624	99737861	99737861	309	0.0270192	0.0959206	0.05	0.309672	0.628019	0.05
CD	ENSG00000090061	CCNK	14	99947506	100001381	99947506	59	0.0932755	0.0346048	0.05	0.505864	0.513407	0.05
CD	ENSG00000196405	EVL	14	100437786	100610573	100437786	126	0.385483	0.275756	0.05	0.791788	0.814996	0.05
CD	ENSG00000078304	PPP2R5C	14	102228135	102394326	102228135	76	0.233213	0.587523	0.05	0.689036	0.959257	0.05
CD	ENSG00000197102	DYNC1H1	14	102430865	102517128	102430865	20	0.146035	0.6042	0.05	0.588863	0.96803	0.05
CD	ENSG00000080824	HSP90AA1	14	102547075	102605839	102605839	107	0.529102	0.306855	0.05	0.861711	0.841024	0.05
CD	ENSG00000100664	EIF5	14	103799881	103811362	103799881	75	0.350397	0.205168	0.05	0.774034	0.760199	0.05
CD	ENSG00000075413	MARK3	14	103851729	103970168	103851729	80	0.320759	0.141355	0.05	0.747128	0.696471	0.05
CD	ENSG00000166170	BAG5	14	104022881	104029168	104029168	39	0.0595204	0.0854884	0.05	0.436215	0.617092	0.05
CD	ENSG00000126214	KLC1	14	104028233	104167888	104028233	6	0.301621	0.185658	0.05	0.742575	0.746244	0.05
CD	ENSG00000256053	APOPT1	14	104029299	104073860	104029299	38	0.0522263	0.138477	0.05	0.419243	0.695613	0.05
CD	ENSG00000156411	C14orf2	14	104378625	104394606	104394606	245	0.765639	0.4789	0.05	0.950829	0.922205	0.05
CD	ENSG00000184990	SIVA1	14	105219437	105234831	105219437	28	0.31576	0.319236	0.05	0.744185	0.84918	0.05
CD	ENSG00000182809	CRIP2	14	105939299	105946499	105939299	86	0.667714	0.5424	0.05	0.91682	0.942826	0.05
CD	ENSG00000213145	CRIP1	14	105952654	105955284	105952654	135	0.890954	0.920861	0.05	0.983768	0.996006	0.05
CD	ENSG00000211895	IGHA1	14	106173457	106175002	106175002	64	0.38064	0.203335	0.05	0.791006	0.758481	0.05
CD	ENSG00000211899	IGHM	14	106320349	106322323	106322323	29	0.501377	0.438955	0.05	0.849287	0.906008	0.05
CD	ENSG00000128739	SNRPN	15	25068794	25223870	25068794	60	0.776278	0.748452	0.05	0.953211	0.983173	0.05
CD	ENSG00000224078	SNHG14	15	25224704	25664609	25224704	94	0.805918	0.518163	0.05	0.96272	0.936724	0.05
CD	ENSG00000114062	UBE3A	15	25582381	25684128	25684128	25	0.156546	0.0627495	0.05	0.596381	0.578414	0.05
CD	ENSG00000128731	HERC2	15	28356186	28567298	28567298	12	0.504116	0.53961	0.05	0.850576	0.940718	0.05
CD	ENSG00000034053	APBA2	15	29129629	29410518	29129629	47	0.767407	0.922877	0.05	0.950829	0.996006	0.05
CD	ENSG00000185115	NDNL2	15	29560353	29562033	29562033	95	0.113008	0.200775	0.05	0.542706	0.754414	0.05
CD	ENSG00000169926	KLF13	15	31619058	31727868	31619058	58	0.767056	0.497706	0.05	0.950829	0.930233	0.05
CD	ENSG00000134152	KATNBL1	15	34432875	34502297	34502297	76	0.398919	0.189769	0.05	0.799387	0.746244	0.05
CD	ENSG00000128463	EMC4	15	34517200	34522357	34517200	14	0.884995	0.628216	0.05	0.983546	0.970709	0.05
CD	ENSG00000182117	NOP10	15	34633917	34635378	34635378	55	0.787479	0.659442	0.05	0.955434	0.970709	0.05
CD	ENSG00000215252	GOLGA8B	15	34817408	34875852	34875852	64	0.762337	0.594666	0.05	0.950028	0.963071	0.05
CD	ENSG00000172575	RASGRP1	15	38780304	38857776	38857776	134	0.055245	0.795548	0.041522	0.428832	0.99133	0.05
CD	ENSG00000140319	SRP14	15	40327940	40331389	40331389	166	0.859659	0.667478	0.05	0.977312	0.970709	0.05
CD	ENSG00000245849	RAD51-AS1	15	40978922	40987296	40987296	64	0.474798	0.330477	0.05	0.839842	0.855526	0.05
CD	ENSG00000137880	GCHFR	15	41056218	41059906	41056218	10	0.907702	0.670163	0.05	0.985286	0.970709	0.05
CD	ENSG00000247556	OIP5-AS1	15	41576188	41601465	41576188	44	0.480493	0.231726	0.05	0.841962	0.778962	0.05
CD	ENSG00000137815	RTF1	15	41700606	41775761	41700606	46	0.0816425	0.863986	0.05	0.482849	0.99133	0.05
CD	ENSG00000103966	EHD4	15	42190950	42264776	42264776	17	0.418619	0.217753	0.05	0.811792	0.769751	0.05
CD	ENSG00000103978	TMEM87A	15	42502730	42565276	42565276	33	0.0229543	0.637608	0.05	0.286072	0.970709	0.05
CD	ENSG00000167004	PDIA3	15	44038590	44065477	44038590	28	0.708127	0.486365	0.05	0.925217	0.926	0.05
CD	ENSG00000140264	SERF2	15	44070183	44092508	44070183	178	0.338729	0.22686	0.05	0.760154	0.776117	0.05
CD	ENSG00000166734	CASC4	15	44580927	44707956	44580927	13	0.129735	0.35729	0.05	0.565935	0.867796	0.05
CD	ENSG00000179523	EIF3J-AS1	15	44825691	44829121	44829121	29	0.805481	0.559941	0.05	0.96272	0.945366	0.05
CD	ENSG00000104131	EIF3J	15	44829255	44854893	44829255	25	0.101465	0.0654791	0.05	0.523243	0.587222	0.05
CD	ENSG00000229474	PATL2	15	44957930	45003514	45003514	18	0.541001	0.64694	0.05	0.869636	0.970709	0.05
CD	ENSG00000166710	B2M	15	45003675	45011075	45003675	232	0.869174	0.946525	0.05	0.978631	0.996154	0.05
CD	ENSG00000185880	TRIM69	15	45021186	45060027	45021186	35	0.770825	0.867499	0.05	0.952627	0.99133	0.05
CD	ENSG00000104164	BLOC1S6	15	45879321	45908197	45879321	30	0.702393	0.440631	0.05	0.923821	0.906962	0.05
CD	ENSG00000137767	SQRDL	15	45923346	45983492	45923346	7	0.978185	0.968399	0.05	0.995261	0.996944	0.05
CD	ENSG00000128951	DUT	15	48623208	48635570	48623208	54	0.316061	0.14401	0.05	0.744185	0.700462	0.05
CD	ENSG00000255302	EID1	15	49170252	49172380	49170252	183	0.78928	0.66976	0.05	0.956542	0.970709	0.05
CD	ENSG00000166200	COPS2	15	49398268	49447852	49447852	9	0.174147	0.0869934	0.05	0.61864	0.619582	0.05
CD	ENSG00000244879	GABPB1-AS1	15	50647606	50659636	50647606	134	0.096323	0.035818	0.05	0.513484	0.513407	0.05
CD	ENSG00000138592	USP8	15	50716577	50793280	50716577	33	0.62198	0.790973	0.05	0.902847	0.99133	0.05
CD	ENSG00000138600	SPPL2A	15	50999506	51058005	51058005	43	0.104616	0.0367327	0.05	0.528603	0.513407	0.05
CD	ENSG00000140280	LYSMD2	15	52015208	52043757	52043757	26	0.142598	0.0648392	0.05	0.584726	0.587222	0.05
CD	ENSG00000069966	GNB5	15	52413117	52483566	52483566	13	0.38952	0.241265	0.05	0.796168	0.782727	0.05
CD	ENSG00000128989	ARPP19	15	52839242	52862080	52862080	15	0.108981	0.205481	0.05	0.535687	0.760199	0.05
CD	ENSG00000137876	RSL24D1	15	55473004	55489265	55489265	439	0.918636	0.695443	0.05	0.987054	0.973248	0.05
CD	ENSG00000225973	RP11-139H15.1	15	55609382	55611128	55611128	12	0.14463	0.0582472	0.05	0.587549	0.57192	0.05
CD	ENSG00000255529	POLR2M	15	57998253	58074960	57998253	26	0.276606	0.701201	0.05	0.721947	0.973248	0.05
CD	ENSG00000137845	ADAM10	15	58887403	59042177	59042177	69	0.257286	0.110418	0.05	0.711129	0.653448	0.05
CD	ENSG00000128923	FAM63B	15	59063391	59154099	59063391	9	0.767351	0.496366	0.05	0.950829	0.92933	0.05
CD	ENSG00000140299	BNIP2	15	59951345	59981733	59981733	22	0.337638	0.770111	0.05	0.75823	0.990045	0.05
CD	ENSG00000182718	ANXA2	15	60639333	60695082	60695082	281	0.0533294	0.392746	0.05	0.422505	0.891545	0.05
CD	ENSG00000128915	NARG2	15	60711808	60771359	60771359	47	0.307325	0.149123	0.05	0.742575	0.705568	0.05
CD	ENSG00000069667	RORA	15	60780483	61521518	61521518	121	0.204942	0.119762	0.05	0.653804	0.675415	0.05
CD	ENSG00000129003	VPS13C	15	62144588	62352672	62352672	9	0.861898	0.738549	0.05	0.977558	0.982816	0.05
CD	ENSG00000185088	RPS27L	15	63418071	63450220	63450220	112	0.0525752	0.777085	0.05	0.419243	0.990045	0.05
CD	ENSG00000103657	HERC1	15	63900817	64126141	64126141	88	0.0198493	0.00945519	0.05	0.264711	0.341194	0.05
CD	ENSG00000166797	FAM96A	15	64364758	64386217	64386217	19	0.326278	0.326775	0.05	0.753285	0.85279	0.05
CD	ENSG00000028528	SNX1	15	64386322	64438289	64386322	19	0.660879	0.376918	0.05	0.913894	0.888762	0.05
CD	ENSG00000166794	PPIB	15	64452303	64455404	64455404	37	0.0700109	0.739943	0.05	0.45959	0.982816	0.05
CD	ENSG00000180304	OAZ2	15	64979772	64995480	64995480	26	0.986734	0.878403	0.05	0.995831	0.992326	0.05
CD	ENSG00000090487	SPG21	15	65255362	65282648	65282648	7	0.109188	0.0384433	0.05	0.535894	0.513407	0.05
CD	ENSG00000090470	PDCD7	15	65409717	65426174	65426174	85	0.134494	0.0508185	0.05	0.571253	0.554911	0.05
CD	ENSG00000074603	DPP8	15	65734801	65810042	65810042	21	0.336476	0.222595	0.05	0.756682	0.772597	0.05
CD	ENSG00000169032	MAP2K1	15	66679155	66784650	66679155	21	0.100103	0.0336186	0.05	0.519071	0.513407	0.05
CD	ENSG00000174446	SNAPC5	15	66785806	66790151	66790151	15	0.0542147	0.0278485	0.05	0.424734	0.487756	0.05
CD	ENSG00000174444	RPL4	15	66790355	66816870	66816870	573	0.201595	0.230416	0.05	0.650716	0.777485	0.05
CD	ENSG00000189227	C15orf61	15	67813406	67819628	67813406	21	0.0937611	0.0357797	0.05	0.506808	0.513407	0.05
CD	ENSG00000137818	RPLP1	15	69745123	69748255	69745123	432	0.0357818	0.0142921	0.05	0.348429	0.40661	0.05
CD	ENSG00000067225	PKM	15	72491370	72524164	72524164	115	0.453461	0.695357	0.05	0.833904	0.973248	0.05
CD	ENSG00000166233	ARIH1	15	72789132	72879692	72789132	43	0.464441	0.251159	0.05	0.838224	0.789634	0.05
CD	ENSG00000159322	ADPGK	15	73043710	73078187	73078187	21	0.580019	0.854517	0.05	0.889435	0.99133	0.05
CD	ENSG00000138629	UBL7	15	74738318	74753523	74753523	12	0.955664	0.801433	0.05	0.99289	0.99133	0.05
CD	ENSG00000140474	ULK3	15	75128457	75135538	75135538	42	0.791753	0.505238	0.05	0.957401	0.933591	0.05
CD	ENSG00000140497	SCAMP2	15	75136071	75165706	75165706	42	0.381875	0.418802	0.05	0.791006	0.89777	0.05
CD	ENSG00000178802	MPI	15	75182346	75191798	75182346	14	0.930654	0.839217	0.05	0.988812	0.99133	0.05
CD	ENSG00000140400	MAN2C1	15	75648133	75660495	75660495	17	0.804602	0.56192	0.05	0.962378	0.945702	0.05
CD	ENSG00000169375	SIN3A	15	75661926	75748183	75748183	14	0.923203	0.893466	0.05	0.988103	0.99552	0.05
CD	ENSG00000177971	IMP3	15	75931581	75940246	75940246	23	0.971975	0.82888	0.05	0.994229	0.99133	0.05
CD	ENSG00000140367	UBE2Q2	15	76135622	76193419	76135622	32	0.948464	0.986112	0.05	0.991658	0.996946	0.05
CD	ENSG00000140374	ETFA	15	76507696	76603813	76603813	11	0.63607	0.350593	0.05	0.906839	0.864566	0.05
CD	ENSG00000140386	SCAPER	15	76640526	77197785	77197785	14	0.589152	0.68506	0.05	0.894147	0.973248	0.05
CD	ENSG00000140368	PSTPIP1	15	77285700	77329673	77285700	39	0.0673233	0.58222	0.05	0.450762	0.955875	0.05
CD	ENSG00000136381	IREB2	15	78729773	78793798	78729773	29	0.500945	0.890932	0.05	0.849287	0.99552	0.05
CD	ENSG00000041357	PSMA4	15	78832747	78841604	78832747	75	0.896845	0.735491	0.05	0.984405	0.982466	0.05
CD	ENSG00000185787	MORF4L1	15	79102829	79190475	79102829	148	0.390728	0.232537	0.05	0.797633	0.779275	0.05
CD	ENSG00000166557	TMED3	15	79603404	79704334	79603404	68	0.963998	0.838524	0.05	0.993709	0.99133	0.05
CD	ENSG00000136371	MTHFS	15	80125927	80189721	80189721	81	0.488055	0.305103	0.05	0.845649	0.840971	0.05
CD	ENSG00000140379	BCL2A1	15	80253231	80263788	80263788	44	0.85955	0.756673	0.05	0.977312	0.98765	0.05
CD	ENSG00000117899	MESDC2	15	81239667	81282219	81282219	12	0.750206	0.651465	0.05	0.945089	0.970709	0.05
CD	ENSG00000140406	MESDC1	15	81293295	81296342	81293295	40	0.00226803	0.00707571	0.05	0.0793568	0.295184	0.05
CD	ENSG00000172349	IL16	15	81451916	81601393	81451916	63	0.0817313	0.0269192	0.05	0.482849	0.487756	0.05
CD	ENSG00000182774	RPS17L	15	83205504	83209315	83209315	182	0.0141716	0.0820093	0.05	0.236484	0.615503	0.05
CD	ENSG00000156232	WHAMM	15	83478380	83503611	83478380	71	0.00911621	0.0207531	0.05	0.187748	0.438614	0.05
CD	ENSG00000169612	FAM103A1	15	83654959	83659809	83654959	51	0.331901	0.155514	0.05	0.754194	0.711417	0.05
CD	ENSG00000169609	C15orf40	15	83657193	83680393	83680393	14	0.598344	0.558	0.05	0.895756	0.945366	0.05
CD	ENSG00000177082	WDR73	15	85185999	85197574	85197574	8	0.753162	0.48148	0.05	0.945885	0.922349	0.05
CD	ENSG00000140612	SEC11A	15	85212775	85259947	85259947	12	0.889712	0.851731	0.05	0.983546	0.99133	0.05
CD	ENSG00000170776	AKAP13	15	85923802	86292586	85923802	12	0.698817	0.871908	0.05	0.923821	0.991368	0.05
CD	ENSG00000172183	ISG20	15	89179384	89199714	89179384	147	0.0997684	0.389306	0.05	0.518604	0.891136	0.05
CD	ENSG00000140511	HAPLN3	15	89420519	89438857	89438857	37	0.169113	0.182876	0.05	0.611438	0.742877	0.05
CD	ENSG00000140545	MFGE8	15	89441916	89456642	89456642	78	0.194976	0.106748	0.05	0.644405	0.644966	0.05
CD	ENSG00000182054	IDH2	15	90626277	90645736	90645736	9	0.132752	0.44662	0.05	0.569272	0.906962	0.05
CD	ENSG00000185043	CIB1	15	90773207	90776935	90776935	33	0.132989	0.0698347	0.05	0.569402	0.597255	0.05
CD	ENSG00000182768	NGRN	15	90808891	90816463	90808891	62	0.241338	0.426178	0.05	0.69486	0.903442	0.05
CD	ENSG00000140575	IQGAP1	15	90931450	91045475	90931450	52	0.849135	0.611507	0.05	0.974683	0.969475	0.05
CD	ENSG00000176463	SLCO3A1	15	92396925	92715249	92396925	19	0.0817895	0.261581	0.05	0.482849	0.801121	0.05
CD	ENSG00000272888	AC013394.2	15	93425937	93441975	93425937	670	0.989317	0.905465	0.05	0.996668	0.995658	0.05
CD	ENSG00000173575	CHD2	15	93426526	93571237	93426526	32	0.24086	0.477488	0.05	0.694588	0.922205	0.05
CD	ENSG00000140471	LINS	15	101104897	101143419	101143419	94	0.0188989	0.167517	0.05	0.25688	0.725145	0.05
CD	ENSG00000131871	VIMP	15	101811022	101817700	101817700	43	0.250282	0.306478	0.05	0.70819	0.840971	0.05
CD	ENSG00000131876	SNRPA1	15	101821715	101835460	101835460	135	0.683702	0.802581	0.05	0.920648	0.99133	0.05
CD	ENSG00000184277	TM2D3	15	102161847	102192594	102192594	30	0.869733	0.620043	0.05	0.978631	0.970709	0.05
CD	ENSG00000185418	TARSL2	15	102193801	102264807	102264807	27	0.772962	0.6483	0.05	0.953033	0.970709	0.05
CD	ENSG00000103152	MPG	16	127006	133255	127006	7	0.702006	0.434483	0.05	0.923821	0.905126	0.05
CD	ENSG00000103148	NPRL3	16	135385	188859	188859	19	0.0831007	0.029043	0.05	0.482874	0.491673	0.05
CD	ENSG00000086504	MRPL28	16	417384	420527	420527	44	0.972378	0.818125	0.05	0.994229	0.99133	0.05
CD	ENSG00000103202	NME4	16	446725	450759	446725	81	0.931904	0.747587	0.05	0.988812	0.983173	0.05
CD	ENSG00000130731	C16orf13	16	684429	686358	686358	51	0.22897	0.353891	0.05	0.684807	0.865186	0.05
CD	ENSG00000172366	FAM195A	16	691813	698472	691813	28	0.569479	0.631837	0.05	0.885778	0.970709	0.05
CD	ENSG00000103266	STUB1	16	730224	731603	730224	50	0.996716	0.958962	0.05	0.999788	0.996944	0.05
CD	ENSG00000103254	FAM173A	16	770975	772581	770975	28	0.294282	0.222947	0.05	0.735312	0.772597	0.05
CD	ENSG00000103275	UBE2I	16	1355548	1377019	1355548	88	0.497064	0.291562	0.05	0.849155	0.833298	0.05
CD	ENSG00000007520	TSR3	16	1399440	1401912	1401912	31	0.104103	0.179548	0.05	0.528458	0.737226	0.05
CD	ENSG00000131634	TMEM204	16	1578689	1605581	1578689	99	0.680191	0.454119	0.05	0.919401	0.908239	0.05
CD	ENSG00000103024	NME3	16	1820319	1821731	1821731	27	0.833032	0.772115	0.05	0.96878	0.990045	0.05
CD	ENSG00000074071	MRPS34	16	1821891	1823156	1823156	33	0.818773	0.548308	0.05	0.967206	0.945191	0.05
CD	ENSG00000063854	HAGH	16	1845621	1876967	1876967	55	0.811823	0.527446	0.05	0.965171	0.93892	0.05
CD	ENSG00000140990	NDUFB10	16	2009509	2011976	2009509	27	0.115198	0.0394697	0.05	0.547863	0.517881	0.05
CD	ENSG00000140988	RPS2	16	2012053	2014861	2014861	440	0.538949	0.610665	0.05	0.868618	0.969475	0.05
CD	ENSG00000255198	SNHG9	16	2014960	2015510	2014960	213	0.627918	0.839513	0.05	0.904499	0.99133	0.05
CD	ENSG00000127554	GFER	16	2034208	2037750	2034208	26	0.491527	0.623356	0.05	0.84742	0.970709	0.05
CD	ENSG00000260260	RP11-304L19.5	16	2204798	2205359	2205359	52	0.0350176	0.062035	0.05	0.345396	0.578414	0.05
CD	ENSG00000184207	PGP	16	2262157	2264808	2264808	27	0.888946	0.932013	0.05	0.983546	0.996006	0.05
CD	ENSG00000205937	RNPS1	16	2303117	2318413	2318413	20	0.441537	0.771733	0.05	0.825841	0.990045	0.05
CD	ENSG00000185883	ATP6V0C	16	2563871	2570219	2563871	86	0.382686	0.172408	0.05	0.791006	0.73049	0.05
CD	ENSG00000167978	SRRM2	16	2802330	2822539	2802330	14	0.497712	0.517524	0.05	0.849268	0.936724	0.05
CD	ENSG00000103363	TCEB2	16	2821605	2827298	2827298	87	0.573101	0.467019	0.05	0.886535	0.917127	0.05
CD	ENSG00000162076	FLYWCH2	16	2933187	2949383	2933187	40	0.219164	0.565495	0.05	0.671526	0.947539	0.05
CD	ENSG00000008517	IL32	16	3115298	3131908	3115298	369	0.364048	0.160581	0.05	0.778948	0.714817	0.05
CD	ENSG00000162086	ZNF75A	16	3358394	3368852	3358394	44	0.0020651	0.0199471	0.05	0.0755036	0.438614	0.05
CD	ENSG00000122390	NAA60	16	3493611	3536963	3493611	30	0.254285	0.130836	0.05	0.709922	0.688354	0.05
CD	ENSG00000103351	CLUAP1	16	3550924	3589032	3550924	9	0.17279	0.578469	0.05	0.617866	0.955173	0.05
CD	ENSG00000126602	TRAP1	16	3708209	3767598	3767598	11	0.101937	0.0341267	0.05	0.524847	0.513407	0.05
CD	ENSG00000005339	CREBBP	16	3775055	3930727	3930727	24	0.829181	0.549784	0.05	0.96878	0.945366	0.05
CD	ENSG00000262246	CORO7	16	4404543	4475706	4475706	53	0.496906	0.859802	0.05	0.849155	0.99133	0.05
CD	ENSG00000153406	NMRAL1	16	4511681	4545764	4545764	35	0.300275	0.624636	0.05	0.74232	0.970709	0.05
CD	ENSG00000103415	HMOX2	16	4525925	4560348	4525925	59	0.141181	0.968849	0.05	0.583741	0.996944	0.05
CD	ENSG00000102858	MGRN1	16	4666494	4740975	4666494	32	0.26575	0.271673	0.05	0.711947	0.809545	0.05
CD	ENSG00000118900	UBN1	16	4896666	4932361	4896666	5	0.493257	0.340685	0.05	0.848045	0.860989	0.05
CD	ENSG00000103174	NAGPA	16	5074845	5084142	5084142	16	0.496191	0.265641	0.05	0.849155	0.802596	0.05
CD	ENSG00000140650	PMM2	16	8882680	8941961	8882680	17	0.720106	0.641162	0.05	0.932381	0.970709	0.05
CD	ENSG00000153048	CARHSP1	16	8946799	8962866	8962866	21	0.48663	0.23605	0.05	0.84496	0.781816	0.05
CD	ENSG00000166669	ATF7IP2	16	10420291	10577495	10420291	551	0.611586	0.578508	0.05	0.89806	0.955173	0.05
CD	ENSG00000182108	DEXI	16	11027701	11027861	11027861	44	0.392592	0.376789	0.05	0.798114	0.888762	0.05
CD	ENSG00000185338	SOCS1	16	11348262	11350036	11350036	159	0.0467956	0.128768	0.05	0.396544	0.688354	0.05
CD	ENSG00000189067	LITAF	16	11641853	11730237	11730237	127	0.0175965	0.0323813	0.00199345	0.247874	0.5115	0.05
CD	ENSG00000122299	ZC3H7A	16	11844442	11891123	11891123	15	0.257501	0.212114	0.05	0.711129	0.766058	0.05
CD	ENSG00000171490	RSL1D1	16	11929056	11945442	11945442	78	0.0039811	0.0192018	0.05	0.115665	0.438614	0.05
CD	ENSG00000103342	GSPT1	16	11961985	12009939	12009939	55	0.143636	0.263908	0.05	0.586438	0.801687	0.05
CD	ENSG00000140694	PARN	16	14529558	14726585	14726585	46	0.00191138	0.00284776	0.05	0.0731723	0.201808	0.05
CD	ENSG00000179889	PDXDC1	16	15068448	15233196	15068448	30	0.195658	0.211344	0.05	0.644405	0.765829	0.05
CD	ENSG00000157045	NTAN1	16	15131710	15149921	15149921	17	0.396149	0.437036	0.05	0.79816	0.90598	0.05
CD	ENSG00000133393	FOPNL	16	15959577	15982482	15982482	44	0.151046	0.259314	0.05	0.591191	0.800345	0.05
CD	ENSG00000134419	RPS15A	16	18792617	18801705	18801705	201	0.737257	0.85142	0.05	0.940175	0.99133	0.05
CD	ENSG00000170540	ARL6IP1	16	18802991	18813000	18813000	40	0.784198	0.590216	0.05	0.954803	0.960282	0.05
CD	ENSG00000167186	COQ7	16	19079014	19091417	19079014	58	0.50003	0.314947	0.05	0.849287	0.844183	0.05
CD	ENSG00000103550	KNOP1	16	19714902	19729016	19729016	16	0.885572	0.739488	0.05	0.983546	0.982816	0.05
CD	ENSG00000066654	THUMPD1	16	20744986	20753406	20753406	9	0.129414	0.724013	0.05	0.565935	0.97595	0.05
CD	ENSG00000197006	METTL9	16	21608539	21668794	21608539	22	0.786275	0.495026	0.05	0.95504	0.929011	0.05
CD	ENSG00000183921	SDR42E2	16	22177618	22203075	22177618	47	0.75771	0.671005	0.05	0.948748	0.970709	0.05
CD	ENSG00000058600	POLR3E	16	22308730	22346424	22308730	16	0.21186	0.529825	0.05	0.663457	0.93892	0.05
CD	ENSG00000103365	GGA2	16	23474863	23533316	23533316	30	0.395799	0.453875	0.05	0.79816	0.908239	0.05
CD	ENSG00000004779	NDUFAB1	16	23592323	23607677	23607677	28	0.260826	0.183271	0.05	0.711717	0.742877	0.05
CD	ENSG00000166501	PRKCB	16	23847322	24231932	23847322	135	0.84341	0.842696	0.05	0.972524	0.99133	0.05
CD	ENSG00000122257	RBBP6	16	24549014	24584184	24549014	17	0.135533	0.456629	0.05	0.571867	0.910509	0.05
CD	ENSG00000090905	TNRC6A	16	24741016	24838953	24741016	81	0.0316131	0.0351377	0.05	0.331836	0.513407	0.05
CD	ENSG00000205629	LCMT1	16	25123050	25189552	25123050	7	0.47295	0.66385	0.05	0.839627	0.970709	0.05
CD	ENSG00000169189	NSMCE1	16	27236312	27280115	27280115	21	0.181663	0.082626	0.05	0.631215	0.615503	0.05
CD	ENSG00000077238	IL4R	16	27324989	27376099	27324989	67	0.394382	0.525538	0.05	0.79816	0.93892	0.05
CD	ENSG00000188603	CLN3	16	28488600	28505307	28505307	36	7.56523e-07	0.00542652	0.000547413	0.0001197	0.271411	0.05
CD	ENSG00000176476	CCDC101	16	28565247	28603111	28565247	10	7.72495e-07	0.0069478	0.05	0.0001197	0.293612	0.05
CD	ENSG00000178952	TUFM	16	28853732	28857729	28857729	47	4.37251e-08	0.0935228	0.05	1.0163e-05	0.625827	0.05
CD	ENSG00000178188	SH2B1	16	28857921	28885526	28857921	13	4.80359e-08	9.02296e-06	0.05	1.04206e-05	0.00367009	0.05
CD	ENSG00000176953	NFATC2IP	16	28962128	28978418	28962128	5	1.86401e-05	0.0541743	0.05	0.00159618	0.561885	0.05
CD	ENSG00000169682	SPNS1	16	28985542	28995869	28985542	24	2.59695e-05	0.0778115	0.05	0.00211262	0.608742	0.05
CD	ENSG00000213658	LAT	16	28996147	29002104	28996147	17	1.83536e-11	0.00360702	0.05	7.46533e-09	0.216331	0.05
CD	ENSG00000183336	BOLA2	16	29464914	29466285	29466285	39	0.0518183	0.0195283	0.05	0.419243	0.438614	0.05
CD	ENSG00000185905	C16orf54	16	29753784	29757327	29757327	74	0.309142	0.741285	0.05	0.742575	0.982816	0.05
CD	ENSG00000103495	MAZ	16	29817427	29823426	29817427	12	0.385416	0.557303	0.05	0.791788	0.945366	0.05
CD	ENSG00000013364	MVP	16	29831715	29859355	29831715	24	0.49269	0.58959	0.05	0.848045	0.959743	0.05
CD	ENSG00000169592	INO80E	16	30006615	30016829	30006615	20	0.264372	0.753776	0.05	0.711717	0.98545	0.05
CD	ENSG00000090238	YPEL3	16	30103635	30107565	30107565	57	0.71153	0.979299	0.05	0.926982	0.996944	0.05
CD	ENSG00000102882	MAPK3	16	30125426	30134827	30134827	40	0.266153	0.250361	0.05	0.712222	0.789396	0.05
CD	ENSG00000102879	CORO1A	16	30194148	30200397	30194148	172	0.435423	0.21926	0.05	0.822935	0.770408	0.05
CD	ENSG00000180096	2025-09-01	16	30389531	30407312	30407312	44	0.998236	0.954479	0.05	0.999876	0.996944	0.05
CD	ENSG00000179958	DCTPP1	16	30434940	30441396	30441396	14	0.0428336	0.55024	0.05	0.378071	0.945366	0.05
CD	ENSG00000005844	ITGAL	16	30483979	30534506	30483979	34	0.284261	0.176132	0.05	0.72522	0.736674	0.05
CD	ENSG00000229809	ZNF688	16	30580667	30584055	30584055	17	0.112015	0.0448956	0.05	0.541074	0.532921	0.05
CD	ENSG00000167397	VKORC1	16	31102163	31107301	31107301	14	0.577108	0.602992	0.05	0.888547	0.968	0.05
CD	ENSG00000103510	KAT8	16	31127075	31142714	31127075	27	0.066259	0.0422578	0.05	0.450264	0.529706	0.05
CD	ENSG00000089280	FUS	16	31191431	31203127	31191431	35	0.0923815	0.239418	0.05	0.503533	0.781816	0.05
CD	ENSG00000103490	PYCARD	16	31212806	31213780	31213780	32	0.167365	0.964426	0.05	0.609778	0.996944	0.05
CD	ENSG00000069329	VPS35	16	46690054	46723106	46723106	21	0.563142	0.968928	0.05	0.884395	0.996944	0.05
CD	ENSG00000155330	C16orf87	16	46830519	46865323	46865323	22	0.96531	0.861094	0.05	0.993709	0.99133	0.05
CD	ENSG00000069345	DNAJA2	16	46989299	47007699	47007699	31	0.145841	0.238771	0.05	0.588863	0.781816	0.05
CD	ENSG00000102893	PHKB	16	47495186	47735434	47495186	8	0.93286	0.972874	0.05	0.988812	0.996944	0.05
CD	ENSG00000102910	LONP2	16	48278207	48391260	48278207	28	0.255917	0.306316	0.05	0.711129	0.840971	0.05
CD	ENSG00000166164	BRD7	16	50347398	50402845	50402845	277	8.03288e-21	2.59235e-20	6.83812e-21	8.713e-18	8.43551e-17	2.22513e-17
CD	ENSG00000167208	SNX20	16	50705551	50715264	50715264	58	6.89037e-12	1.79517e-06	0.0003111	3.20304e-09	0.0011683	0.05
CD	ENSG00000083799	CYLD	16	50775961	50835846	50775961	78	0.000867233	0.0333097	0.00153921	0.0386572	0.513407	0.05
CD	ENSG00000224578	HNRNPA1P48	16	51679667	51681043	51679667	89	0.971145	0.827575	0.05	0.994229	0.99133	0.05
CD	ENSG00000177200	CHD9	16	53088945	53363062	53088945	26	0.851703	0.784597	0.05	0.975862	0.990045	0.05
CD	ENSG00000103479	RBL2	16	53467889	53524951	53467889	13	0.581363	0.689501	0.05	0.889819	0.973248	0.05
CD	ENSG00000125148	MT2A	16	56642111	56643409	56642111	229	0.415642	0.192218	0.05	0.810184	0.747286	0.05
CD	ENSG00000198417	MT1F	16	56691606	56694610	56691606	95	0.974186	0.972605	0.05	0.994399	0.996944	0.05
CD	ENSG00000187193	MT1X	16	56716336	56718108	56716336	78	0.288931	0.271048	0.05	0.729006	0.808424	0.05
CD	ENSG00000051108	HERPUD1	16	56965960	56977798	56965960	88	0.0664188	0.0521468	0.05	0.450264	0.561885	0.05
CD	ENSG00000140853	NLRC5	16	57023397	57117443	57023397	121	0.173482	0.0838947	0.05	0.618318	0.615503	0.05
CD	ENSG00000102931	ARL2BP	16	57279010	57287516	57279010	11	0.579796	0.30501	0.05	0.889435	0.840971	0.05
CD	ENSG00000102978	POLR2C	16	57496299	57505862	57496299	19	0.252712	0.419916	0.05	0.709512	0.89777	0.05
CD	ENSG00000070761	C16orf80	16	58147496	58163354	58163354	52	0.535226	0.444851	0.05	0.865619	0.906962	0.05
CD	ENSG00000260927	RP11-459F6.3	16	58163433	58193037	58163433	87	0.653379	0.628273	0.05	0.911705	0.970709	0.05
CD	ENSG00000103037	SETD6	16	58549383	58553854	58549383	80	0.0801072	0.0273191	0.05	0.479171	0.487756	0.05
CD	ENSG00000125107	CNOT1	16	58554432	58663790	58663790	193	0.734619	0.485505	0.05	0.939642	0.925828	0.05
CD	ENSG00000217555	CKLF	16	66586470	66600146	66586470	25	0.397006	0.351053	0.05	0.798241	0.864566	0.05
CD	ENSG00000140931	CMTM3	16	66637777	66647795	66637777	23	0.94316	0.930862	0.05	0.990103	0.996006	0.05
CD	ENSG00000159593	NAE1	16	66836778	66907159	66907159	33	0.648536	0.65909	0.05	0.911147	0.970709	0.05
CD	ENSG00000166595	FAM96B	16	66965959	66968303	66968303	23	0.77326	0.509317	0.05	0.953033	0.935953	0.05
CD	ENSG00000067955	CBFB	16	67063019	67134961	67063019	44	0.282178	0.359648	0.05	0.72522	0.86897	0.05
CD	ENSG00000102871	TRADD	16	67188083	67194201	67194201	171	0.980934	0.955527	0.05	0.995831	0.996944	0.05
CD	ENSG00000205250	E2F4	16	67226072	67232821	67226072	20	0.585832	0.461117	0.05	0.892461	0.914021	0.05
CD	ENSG00000102977	ACD	16	67691473	67694713	67694713	14	0.277882	0.804034	0.05	0.72274	0.99133	0.05
CD	ENSG00000102901	CENPT	16	67862060	67881714	67881714	15	0.333416	0.252683	0.05	0.754385	0.792225	0.05
CD	ENSG00000168286	THAP11	16	67876213	67878097	67876213	17	0.100466	0.0370288	0.05	0.519739	0.513407	0.05
CD	ENSG00000102898	NUTF2	16	67880635	67906470	67880635	40	0.24812	0.249154	0.05	0.705289	0.789396	0.05
CD	ENSG00000205220	PSMB10	16	67968405	67970990	67970990	43	0.275075	0.301618	0.05	0.721851	0.837428	0.05
CD	ENSG00000167261	DPEP2	16	68021297	68034489	68034489	17	0.249559	0.51595	0.05	0.707374	0.936355	0.05
CD	ENSG00000072736	NFATC3	16	68118654	68255187	68118654	31	0.743733	0.48115	0.05	0.94131	0.922349	0.05
CD	ENSG00000103064	SLC7A6	16	68298433	68335722	68298433	12	0.819898	0.638582	0.05	0.967319	0.970709	0.05
CD	ENSG00000103018	CYB5B	16	69458428	69500169	69458428	17	0.637408	0.666374	0.05	0.906839	0.970709	0.05
CD	ENSG00000223496	EXOSC6	16	70284134	70285833	70285833	163	0.808959	0.96145	0.05	0.963173	0.996944	0.05
CD	ENSG00000103051	COG4	16	70514471	70557468	70557468	5	0.542332	0.648949	0.05	0.870204	0.970709	0.05
CD	ENSG00000182149	IST1	16	71919136	71962913	71919136	25	0.0197289	0.0080267	0.05	0.264711	0.325006	0.05
CD	ENSG00000103035	PSMD7	16	74330673	74340152	74330673	16	0.617167	0.554865	0.05	0.901779	0.945366	0.05
CD	ENSG00000090863	GLG1	16	74485856	74641012	74641012	26	0.0758034	0.0679001	0.05	0.466284	0.592351	0.05
CD	ENSG00000153774	CFDP1	16	75327596	75467383	75467383	53	0.661884	0.712308	0.05	0.913894	0.975332	0.05
CD	ENSG00000166822	TMEM170A	16	75476952	75499395	75499395	17	0.26184	0.312346	0.05	0.711717	0.841462	0.05
CD	ENSG00000034713	GABARAPL2	16	75600249	75611779	75600249	44	0.0883933	0.0429754	0.05	0.497633	0.530151	0.05
CD	ENSG00000065427	KARS	16	75661622	75681577	75681577	25	0.495977	0.767566	0.05	0.849155	0.990045	0.05
CD	ENSG00000166848	TERF2IP	16	75681684	75795770	75681684	50	0.302733	0.400288	0.05	0.742575	0.893425	0.05
CD	ENSG00000178573	MAF	16	79619740	79634611	79634611	131	0.385234	0.552704	0.05	0.791788	0.945366	0.05
CD	ENSG00000135698	MPHOSPH6	16	82181403	82203831	82203831	39	0.593642	0.977901	0.05	0.895741	0.996944	0.05
CD	ENSG00000230989	HSBP1	16	83841448	83853342	83841448	114	0.658367	0.687688	0.05	0.913682	0.973248	0.05
CD	ENSG00000140943	MBTPS1	16	84087371	84150511	84150511	65	0.999097	0.995412	0.05	0.999876	0.998594	0.05
CD	ENSG00000103187	COTL1	16	84599200	84651683	84651683	475	0.360273	0.515504	0.05	0.777622	0.936355	0.05
CD	ENSG00000103194	USP10	16	84733584	84813528	84733584	410	0.0298644	0.492733	0.05	0.323241	0.928786	0.05
CD	ENSG00000131143	COX4I1	16	85832239	85840650	85832239	360	0.00373439	0.00933174	0.05	0.112516	0.341185	0.05
CD	ENSG00000051523	CYBA	16	88709691	88717560	88717560	331	0.168964	0.0627636	0.05	0.611438	0.578414	0.05
CD	ENSG00000158717	RNF166	16	88762903	88772829	88772829	34	0.0791613	0.101093	0.05	0.476138	0.640151	0.05
CD	ENSG00000198931	APRT	16	88875747	88878352	88878352	133	0.232015	0.10948	0.05	0.689036	0.651275	0.05
CD	ENSG00000167515	TRAPPC2L	16	88923494	88929094	88923494	61	0.521741	0.583694	0.05	0.8565	0.956847	0.05
CD	ENSG00000167522	ANKRD11	16	89334038	89556969	89556969	61	0.333871	0.479884	0.05	0.754385	0.922205	0.05
CD	ENSG00000167526	RPL13	16	89627065	89630950	89627065	442	0.112749	0.147125	0.05	0.542706	0.702147	0.05
CD	ENSG00000131165	CHMP1A	16	89710839	89724209	89724209	20	0.701093	0.409385	0.05	0.923821	0.894879	0.05
CD	ENSG00000185324	CDK10	16	89747145	89762750	89747145	14	0.0725076	0.556077	0.05	0.466284	0.945366	0.05
CD	ENSG00000158805	ZNF276	16	89786808	89807311	89786808	14	0.0496354	0.218352	0.05	0.410193	0.769751	0.05
CD	ENSG00000141002	TCF25	16	89940014	89977792	89940014	50	0.756674	0.676936	0.05	0.948748	0.970709	0.05
CD	ENSG00000183688	FAM101B	17	289769	295730	295730	106	0.311454	0.34556	0.05	0.742575	0.860989	0.05
CD	ENSG00000141252	VPS53	17	411908	624957	624957	40	0.389254	0.206987	0.05	0.796148	0.760199	0.05
CD	ENSG00000167699	GLOD4	17	660337	685512	685512	33	0.962014	0.85114	0.05	0.993709	0.99133	0.05
CD	ENSG00000108953	YWHAE	17	1247566	1303672	1303672	29	0.378771	0.958274	0.05	0.790585	0.996944	0.05
CD	ENSG00000174231	PRPF8	17	1553923	1588176	1588176	20	0.632235	0.349412	0.05	0.906789	0.86352	0.05
CD	ENSG00000186532	SMYD4	17	1682779	1733928	1733928	9	0.189319	0.669232	0.05	0.639194	0.970709	0.05
CD	ENSG00000132383	RPA1	17	1732996	1803376	1732996	42	0.813103	0.530419	0.05	0.965634	0.93892	0.05
CD	ENSG00000070366	SMG6	17	1963133	2206997	2206997	41	0.322481	0.39901	0.05	0.748468	0.892357	0.05
CD	ENSG00000007168	PAFAH1B1	17	2496504	2588909	2496504	42	0.703245	0.659341	0.05	0.923821	0.970709	0.05
CD	ENSG00000127774	EMC6	17	3572109	3572962	3572109	13	0.660654	0.376356	0.05	0.913894	0.888762	0.05
CD	ENSG00000083457	ITGAE	17	3617922	3704537	3704537	33	0.154392	0.0773913	0.05	0.591594	0.608742	0.05
CD	ENSG00000074370	ATP2A3	17	3827169	3867736	3867736	40	0.604473	0.469967	0.05	0.896515	0.919587	0.05
CD	ENSG00000182557	SPNS3	17	4336983	4391503	4336983	78	0.00314174	0.00797914	0.05	0.10122	0.325006	0.05
CD	ENSG00000141480	ARRB2	17	4613784	4624794	4613784	41	0.817818	0.976679	0.05	0.967206	0.996944	0.05
CD	ENSG00000161920	MED11	17	4634723	4636820	4634723	11	0.302074	0.135728	0.05	0.742575	0.689834	0.05
CD	ENSG00000108523	RNF167	17	4843547	4848517	4843547	84	0.76756	0.514573	0.05	0.950829	0.935953	0.05
CD	ENSG00000108518	PFN1	17	4848947	4852356	4852356	437	0.982775	0.863971	0.05	0.995831	0.99133	0.05
CD	ENSG00000091640	SPAG7	17	4862521	4871167	4871167	20	0.289177	0.11924	0.05	0.729006	0.675415	0.05
CD	ENSG00000234327	AC012146.7	17	5014763	5017674	5014763	16	0.206454	0.178413	0.05	0.656057	0.737226	0.05
CD	ENSG00000129197	RPAIN	17	5323481	5334613	5323481	13	0.139675	0.270226	0.05	0.580465	0.808195	0.05
CD	ENSG00000108561	C1QBP	17	5336197	5352128	5352128	33	0.495087	0.699828	0.05	0.849155	0.973248	0.05
CD	ENSG00000072849	DERL2	17	5374571	5390131	5390131	41	0.0908351	0.202244	0.05	0.501923	0.757309	0.05
CD	ENSG00000091592	NLRP1	17	5402747	5522744	5522744	27	0.724013	0.432659	0.05	0.93452	0.905126	0.05
CD	ENSG00000129235	TXNDC17	17	6544248	6546634	6544248	22	0.931955	0.775269	0.05	0.988812	0.990045	0.05
CD	ENSG00000132530	XAF1	17	6658767	6678966	6658767	199	0.912876	0.790796	0.05	0.986548	0.99133	0.05
CD	ENSG00000215067	AC027763.2	17	6779954	6915668	6915668	9	0.440035	0.528815	0.05	0.825288	0.93892	0.05
CD	ENSG00000219200	RNASEK	17	6915736	6917813	6915736	83	0.436694	0.212613	0.05	0.823889	0.76616	0.05
CD	ENSG00000258315	C17orf49	17	6917852	6919136	6917852	23	0.646641	0.817042	0.05	0.910573	0.99133	0.05
CD	ENSG00000072778	ACADVL	17	7121035	7128592	7121035	19	0.934087	0.732028	0.05	0.988812	0.98089	0.05
CD	ENSG00000170296	GABARAP	17	7143333	7146089	7146089	135	0.690829	0.481823	0.05	0.922428	0.922349	0.05
CD	ENSG00000175826	CTDNEP1	17	7146910	7155342	7155342	43	0.0383853	0.0138966	0.05	0.360196	0.400173	0.05
CD	ENSG00000170291	ELP5	17	7155401	7163221	7155401	12	0.118988	0.0407751	0.05	0.554841	0.522371	0.05
CD	ENSG00000132507	EIF5A	17	7210318	7215774	7210318	366	0.524842	0.827454	0.05	0.85832	0.99133	0.05
CD	ENSG00000072818	ACAP1	17	7239848	7254797	7239848	221	0.308318	0.595482	0.05	0.742575	0.963071	0.05
CD	ENSG00000187838	TMEM256-PLSCR3	17	7293094	7298161	7298161	39	0.0349788	0.017057	0.05	0.345396	0.433621	0.05
CD	ENSG00000205544	TMEM256	17	7306294	7307456	7307456	104	0.796181	0.834711	0.05	0.957918	0.99133	0.05
CD	ENSG00000239697	TNFSF12	17	7452208	7461207	7452208	34	0.266562	0.337397	0.05	0.712466	0.858915	0.05
CD	ENSG00000161960	EIF4A1	17	7476024	7482323	7476024	150	0.36361	0.164746	0.05	0.778948	0.721511	0.05
CD	ENSG00000129255	MPDU1	17	7486847	7496011	7486847	27	0.781871	0.72681	0.05	0.953959	0.978503	0.05
CD	ENSG00000141504	SAT2	17	7529552	7531194	7531194	15	0.866682	0.636019	0.05	0.978631	0.970709	0.05
CD	ENSG00000132510	KDM6B	17	7743222	7758114	7743222	24	0.770223	0.496209	0.05	0.952534	0.92933	0.05
CD	ENSG00000183011	LSMD1	17	7760003	7788556	7788556	118	0.141457	0.0726508	0.05	0.58414	0.602189	0.05
CD	ENSG00000170004	CHD3	17	7788124	7816078	7788124	137	0.944496	0.940783	0.05	0.990103	0.996154	0.05
CD	ENSG00000170043	TRAPPC1	17	7833663	7835418	7835418	135	0.14604	0.726579	0.05	0.588863	0.978503	0.05
CD	ENSG00000220205	VAMP2	17	8062467	8066864	8066864	280	0.654817	0.402802	0.05	0.912631	0.894078	0.05
CD	ENSG00000179029	TMEM107	17	8076555	8079717	8079717	69	0.22772	0.0899944	0.05	0.68358	0.621529	0.05
CD	ENSG00000161970	RPL26	17	8280838	8286531	8286531	446	0.599076	0.937696	0.05	0.895756	0.996154	0.05
CD	ENSG00000170310	STX8	17	9153788	9479908	9479908	42	0.543799	0.439361	0.05	0.870827	0.906008	0.05
CD	ENSG00000170222	ADPRM	17	10600911	10614550	10600911	82	0.888561	0.635438	0.05	0.983546	0.970709	0.05
CD	ENSG00000011295	TTC19	17	15902694	15948329	15902694	42	0.773414	0.634489	0.05	0.953033	0.970709	0.05
CD	ENSG00000141027	NCOR1	17	15932471	16121499	16121499	100	0.414533	0.21055	0.05	0.810145	0.764653	0.05
CD	ENSG00000170315	UBB	17	16284112	16286059	16284112	211	0.0168332	0.0685508	0.05	0.247454	0.593665	0.05
CD	ENSG00000175061	C17orf76-AS1	17	16342136	16381992	16342136	273	0.409687	0.294157	0.05	0.809597	0.833391	0.05
CD	ENSG00000133030	MPRIP	17	16945859	17120993	16945859	54	0.712696	0.548438	0.05	0.928016	0.945191	0.05
CD	ENSG00000141030	COPS3	17	17150141	17184607	17184607	10	0.425069	0.942311	0.05	0.817478	0.996154	0.05
CD	ENSG00000175662	TOM1L2	17	17746828	17875736	17875736	14	0.0314378	0.546504	0.05	0.331836	0.945191	0.05
CD	ENSG00000108591	DRG2	17	17991200	18011285	17991200	17	0.662838	0.571668	0.05	0.913929	0.953061	0.05
CD	ENSG00000091542	ALKBH5	17	18086392	18113268	18086392	22	0.680521	0.389387	0.05	0.919401	0.891136	0.05
CD	ENSG00000141127	PRPSAP2	17	18759612	18834581	18759612	34	0.444651	0.20878	0.05	0.828217	0.762409	0.05
CD	ENSG00000154016	GRAP	17	18927528	18950950	18950950	11	0.169686	0.0626315	0.05	0.612828	0.578414	0.05
CD	ENSG00000108599	AKAP10	17	19807615	19881656	19881656	15	0.365562	0.861507	0.05	0.779169	0.99133	0.05
CD	ENSG00000124422	USP22	17	20902910	20947073	20947073	18	0.864771	0.614915	0.05	0.97843	0.970185	0.05
CD	ENSG00000109046	WSB1	17	25621102	25640657	25621102	36	0.818599	0.601454	0.05	0.967206	0.966913	0.05
CD	ENSG00000168961	LGALS9	17	25956824	25976586	25956824	86	0.187511	0.238185	0.05	0.639194	0.781816	0.05
CD	ENSG00000232859	LYRM9	17	26205340	26220409	26220409	21	0.320158	0.135489	0.05	0.747128	0.689834	0.05
CD	ENSG00000109103	UNC119	17	26873725	26879686	26879686	20	0.467356	0.824438	0.05	0.838224	0.99133	0.05
CD	ENSG00000109107	ALDOC	17	26900133	26904282	26904282	15	0.832011	0.560948	0.05	0.96878	0.945702	0.05
CD	ENSG00000132581	SDF2	17	26975374	26989108	26989108	10	0.0174135	0.893809	0.05	0.247842	0.99552	0.05
CD	ENSG00000198242	RPL23A	17	27046411	27051365	27046411	311	0.357959	0.298566	0.05	0.776533	0.83468	0.05
CD	ENSG00000132589	FLOT2	17	27206353	27224697	27224697	6	0.280748	0.352682	0.05	0.725161	0.864566	0.05
CD	ENSG00000167543	TP53I13	17	27893070	27900175	27893070	25	0.76019	0.500788	0.05	0.949947	0.931842	0.05
CD	ENSG00000141298	SSH2	17	27952956	28257294	28257294	13	0.157811	0.81381	0.05	0.597113	0.99133	0.05
CD	ENSG00000126653	NSRP1	17	28442539	28513493	28442539	12	0.630049	0.980818	0.05	0.905956	0.996944	0.05
CD	ENSG00000108587	GOSR1	17	28804380	28854610	28804380	14	0.0809031	0.0265511	0.05	0.482159	0.487756	0.05
CD	ENSG00000176390	CRLF3	17	29096406	29151794	29151794	46	0.919713	0.722533	0.05	0.987054	0.97595	0.05
CD	ENSG00000185862	EVI2B	17	29630784	29641130	29641130	83	0.365639	0.216531	0.05	0.779169	0.769751	0.05
CD	ENSG00000126860	EVI2A	17	29644578	29648902	29648902	102	0.457942	0.547291	0.05	0.834811	0.945191	0.05
CD	ENSG00000198783	ZNF830	17	33288549	33290205	33288549	15	0.753	0.474348	0.05	0.945885	0.92151	0.05
CD	ENSG00000092871	RFFL	17	33336763	33416338	33416338	10	0.606061	0.324109	0.05	0.89713	0.85279	0.05
CD	ENSG00000166750	SLFN5	17	33570055	33600674	33570055	147	0.801172	0.733499	0.05	0.959939	0.981075	0.05
CD	ENSG00000267321	RP11-1094M14.11	17	33895139	33901811	33895139	33	0.668764	0.742788	0.05	0.91682	0.982816	0.05
CD	ENSG00000006125	AP2B1	17	33913918	34053436	33913918	83	0.361334	0.624269	0.05	0.778147	0.970709	0.05
CD	ENSG00000125691	RPL23	17	37004118	37010096	37010096	360	0.779344	0.739313	0.05	0.953532	0.982816	0.05
CD	ENSG00000108298	RPL19	17	37356536	37360980	37356536	372	0.627924	0.345091	0.05	0.904499	0.860989	0.05
CD	ENSG00000131748	STARD3	17	37793318	37819737	37793318	35	0.0667939	0.0222388	0.05	0.450762	0.450772	0.05
CD	ENSG00000161405	IKZF3	17	37921198	38020441	38020441	14	1.83776e-06	0.447756	0.05	0.00024917	0.906962	0.05
CD	ENSG00000172057	ORMDL3	17	38077294	38083854	38083854	58	9.70632e-06	0.539621	0.034731	0.000963358	0.940718	0.05
CD	ENSG00000108344	PSMD3	17	38137050	38154213	38137050	13	0.00213154	0.966794	0.05	0.0770671	0.996944	0.05
CD	ENSG00000126351	THRA	17	38214543	38250120	38214543	11	0.328656	0.141844	0.05	0.753639	0.696471	0.05
CD	ENSG00000188895	MSL1	17	38278551	38293042	38278551	26	0.198541	0.870547	0.05	0.64747	0.99133	0.05
CD	ENSG00000126353	CCR7	17	38710021	38721724	38721724	382	0.517075	0.813216	0.05	0.8565	0.99133	0.05
CD	ENSG00000073584	SMARCE1	17	38781214	38804760	38804760	10	0.314136	0.135166	0.05	0.743968	0.689834	0.05
CD	ENSG00000186395	KRT10	17	38974369	38978847	38978847	109	0.00069285	0.00286505	0.05	0.032735	0.201808	0.05
CD	ENSG00000173812	EIF1	17	39845139	39848920	39845139	409	0.179208	0.784073	0.05	0.628386	0.990045	0.05
CD	ENSG00000141698	NT5C3B	17	39981335	39992523	39992523	21	0.00861356	0.00616725	0.05	0.184439	0.283691	0.05
CD	ENSG00000173757	STAT5B	17	40351186	40428725	40428725	65	0.00504827	0.0468745	0.05	0.135761	0.536272	0.05
CD	ENSG00000168610	STAT3	17	40465342	40540586	40540586	137	0.0756138	0.982627	0.05	0.466284	0.996944	0.05
CD	ENSG00000183978	COA3	17	40947401	40950722	40950722	21	0.728713	0.769092	0.05	0.936377	0.990045	0.05
CD	ENSG00000266967	AARSD1	17	41102543	41116515	41116515	11	0.016361	0.605296	0.05	0.247454	0.968627	0.05
CD	ENSG00000131469	RPL27	17	41150290	41154976	41150290	248	0.911451	0.802616	0.05	0.986063	0.99133	0.05
CD	ENSG00000188554	NBR1	17	41322498	41363708	41322498	27	0.0699477	0.318496	0.05	0.45959	0.84918	0.05
CD	ENSG00000091947	TMEM101	17	42088556	42101314	42101314	19	0.537065	0.467895	0.05	0.867152	0.917633	0.05
CD	ENSG00000161654	LSM12	17	42112003	42144987	42144987	65	0.861059	0.618017	0.05	0.977312	0.970185	0.05
CD	ENSG00000267080	ASB16-AS1	17	42253341	42264085	42264085	48	0.0956349	0.302035	0.05	0.512679	0.83787	0.05
CD	ENSG00000168591	TMUB2	17	42264338	42269099	42264338	19	0.0415047	0.157371	0.05	0.375658	0.713714	0.05
CD	ENSG00000108312	UBTF	17	42282401	42298994	42298994	17	0.0133718	0.151282	0.05	0.231446	0.708306	0.05
CD	ENSG00000013306	SLC25A39	17	42396993	42402238	42402238	16	0.145941	0.270165	0.05	0.588863	0.808195	0.05
CD	ENSG00000186566	GPATCH8	17	42474784	42580798	42580798	34	0.148761	0.0786107	0.05	0.591049	0.608958	0.05
CD	ENSG00000136448	NMT1	17	43129030	43186334	43129030	86	0.271738	0.213761	0.05	0.720151	0.766957	0.05
CD	ENSG00000186834	HEXIM1	17	43224684	43229468	43224684	56	0.968817	0.877113	0.05	0.993709	0.992326	0.05
CD	ENSG00000224505	AC002117.1	17	43236697	43238877	43238877	42	0.951838	0.912272	0.05	0.992603	0.995658	0.05
CD	ENSG00000267121	CTD-2020K17.1	17	43268298	43299155	43299155	17	0.53582	0.780997	0.05	0.865719	0.990045	0.05
CD	ENSG00000184922	FMNL1	17	43299590	43324633	43299590	53	0.909308	0.669436	0.05	0.985311	0.970709	0.05
CD	ENSG00000120071	KANSL1	17	44107282	44302733	44302733	6	0.00420086	0.00124033	0.05	0.12097	0.144144	0.05
CD	ENSG00000214401	KANSL1-AS1	17	44270942	44274089	44270942	18	0.000694135	0.0947161	0.05	0.032735	0.627921	0.05
CD	ENSG00000232300	FAM215B	17	44636196	44640161	44640161	64	0.00289283	0.0593119	0.05	0.0960537	0.572703	0.05
CD	ENSG00000108433	GOSR2	17	45000483	45105003	45000483	7	0.115549	0.20731	0.05	0.547863	0.760524	0.05
CD	ENSG00000262879	RP11-156P1.3	17	45061411	45177689	45177689	12	0.330685	0.367159	0.05	0.753639	0.877193	0.05
CD	ENSG00000108424	KPNB1	17	45726842	45762871	45726842	59	0.740889	0.540884	0.05	0.94131	0.941699	0.05
CD	ENSG00000159111	MRPL10	17	45900638	45908900	45908900	18	0.908402	0.778018	0.05	0.985286	0.990045	0.05
CD	ENSG00000141295	SCRN2	17	45915080	45918699	45918699	34	0.69276	0.398523	0.05	0.92349	0.892217	0.05
CD	ENSG00000108465	CDK5RAP3	17	46045176	46059138	46045176	26	0.988414	0.885236	0.05	0.99634	0.993981	0.05
CD	ENSG00000141293	SKAP1	17	46210802	46507637	46507637	27	0.549049	0.534945	0.05	0.873646	0.940718	0.05
CD	ENSG00000173917	HOXB2	17	46618256	46622856	46622856	59	0.251905	0.668331	0.05	0.709256	0.970709	0.05
CD	ENSG00000136436	CALCOCO2	17	46908350	46943884	46908350	27	0.0018902	0.054738	0.05	0.0731723	0.561885	0.05
CD	ENSG00000159199	ATP5G1	17	46970127	46973233	46970127	29	0.33335	0.815685	0.05	0.754385	0.99133	0.05
CD	ENSG00000159210	SNF8	17	47006678	47022479	47022479	16	0.293852	0.22488	0.05	0.735312	0.772713	0.05
CD	ENSG00000198740	ZNF652	17	47366568	47439478	47439478	94	0.468991	0.296094	0.05	0.838224	0.83419	0.05
CD	ENSG00000121104	FAM117A	17	47787694	47866542	47866542	50	0.762952	0.589466	0.05	0.950028	0.959743	0.05
CD	ENSG00000136504	KAT7	17	47866674	47906458	47866674	16	0.0830844	0.0383948	0.05	0.482874	0.513407	0.05
CD	ENSG00000108826	MRPL27	17	48445218	48450575	48450575	38	0.0166444	0.140368	0.05	0.247454	0.696471	0.05
CD	ENSG00000136444	RSAD1	17	48556161	48563336	48556161	33	0.861302	0.605466	0.05	0.977312	0.968627	0.05
CD	ENSG00000108848	LUC7L3	17	48796905	48833574	48796905	168	0.552988	0.572818	0.05	0.87748	0.953427	0.05
CD	ENSG00000141232	TOB1	17	48939584	48944856	48944856	206	0.625193	0.339152	0.05	0.90358	0.860842	0.05
CD	ENSG00000008294	SPAG9	17	49039535	49198226	49198226	26	0.77515	0.918573	0.05	0.953033	0.996006	0.05
CD	ENSG00000239672	NME1	17	49230897	49239789	49230897	30	0.232898	0.0999394	0.05	0.689036	0.638906	0.05
CD	ENSG00000243678	NME1-NME2	17	49242796	49249108	49242796	233	0.302014	0.130242	0.05	0.742575	0.688354	0.05
CD	ENSG00000166260	COX11	17	53029263	53046125	53046125	32	0.886617	0.684083	0.05	0.983546	0.973248	0.05
CD	ENSG00000121058	COIL	17	55015548	55038415	55038415	56	0.702125	0.963895	0.05	0.923821	0.996944	0.05
CD	ENSG00000153944	MSI2	17	55333212	55762046	55333212	59	0.590359	0.312009	0.05	0.894263	0.841462	0.05
CD	ENSG00000136450	SRSF1	17	56080721	56084707	56084707	46	0.367435	0.177954	0.05	0.78145	0.737226	0.05
CD	ENSG00000264364	DYNLL2	17	56160776	56172897	56160776	56	0.307863	0.1627	0.05	0.742575	0.718039	0.05
CD	ENSG00000265206	MIR142	17	56408245	56409869	56409869	273	0.868788	0.817934	0.05	0.978631	0.99133	0.05
CD	ENSG00000108384	RAD51C	17	56769934	56811703	56769934	22	0.0133356	0.404206	0.05	0.231446	0.894759	0.05
CD	ENSG00000175155	YPEL2	17	57409050	57479090	57409050	23	0.0345348	0.0224073	0.05	0.345396	0.450772	0.05
CD	ENSG00000062716	VMP1	17	57784553	57918453	57784553	68	0.0227752	0.0155678	0.05	0.286072	0.410309	0.05
CD	ENSG00000189050	RNFT1	17	58029601	58042122	58042122	17	0.00257654	0.0188553	0.05	0.0876038	0.438614	0.05
CD	ENSG00000136485	DCAF7	17	61627822	61671639	61627822	15	0.296733	0.211307	0.05	0.738687	0.765829	0.05
CD	ENSG00000266173	STRADA	17	61780192	61819330	61819330	28	0.263542	0.127577	0.05	0.711717	0.688354	0.05
CD	ENSG00000136490	LIMD2	17	61773664	61778532	61778532	138	0.142887	0.221267	0.05	0.584842	0.772086	0.05
CD	ENSG00000198231	DDX42	17	61851136	61896677	61851136	18	0.221718	0.538893	0.05	0.675932	0.940718	0.05
CD	ENSG00000087191	PSMC5	17	61905032	61909379	61905032	14	0.154927	0.198945	0.05	0.592398	0.753582	0.05
CD	ENSG00000007312	CD79B	17	62006100	62009714	62009714	57	0.765453	0.982296	0.05	0.950829	0.996944	0.05
CD	ENSG00000108622	ICAM2	17	62082467	62097994	62097994	75	0.0519734	0.0157912	0.05	0.419243	0.411076	0.05
CD	ENSG00000178607	ERN1	17	62116502	62208179	62208179	80	0.466624	0.349546	0.05	0.838224	0.86352	0.05
CD	ENSG00000266402	SNORA76	17	62223330	62223836	62223330	306	0.676261	0.875604	0.05	0.918811	0.992	0.05
CD	ENSG00000108654	DDX5	17	62495734	62504317	62504317	230	0.0124029	0.119562	0.00593832	0.222978	0.675415	0.05
CD	ENSG00000258890	CEP95	17	62502850	62538412	62502850	25	0.566851	0.321179	0.05	0.885664	0.852461	0.05
CD	ENSG00000154229	PRKCA	17	64298754	64806861	64298754	314	0.103904	0.124425	0.05	0.528286	0.680466	0.05
CD	ENSG00000198265	HELZ	17	65066554	65242105	65242105	14	0.940687	0.8328	0.05	0.990103	0.99133	0.05
CD	ENSG00000154217	PITPNC1	17	65373575	65693372	65373575	18	0.171195	0.914773	0.05	0.614867	0.995658	0.05
CD	ENSG00000130935	NOL11	17	65713949	65740647	65713949	45	0.466304	0.407647	0.05	0.838224	0.894879	0.05
CD	ENSG00000171634	BPTF	17	65821640	65980494	65821640	43	0.0625234	0.0274823	0.05	0.44472	0.487756	0.05
CD	ENSG00000108946	PRKAR1A	17	66507921	66547460	66507921	95	0.998547	0.962334	0.05	0.999876	0.996944	0.05
CD	ENSG00000133193	FAM104A	17	71204647	71228371	71228371	32	0.680268	0.803653	0.05	0.919401	0.99133	0.05
CD	ENSG00000172809	RPL38	17	72199721	72206118	72199721	577	0.522073	0.260587	0.05	0.8565	0.800369	0.05
CD	ENSG00000172794	RAB37	17	72666717	72743457	72666717	23	0.652931	0.404445	0.05	0.911471	0.894759	0.05
CD	ENSG00000109062	SLC9A3R1	17	72745052	72765492	72745052	29	0.327848	0.799154	0.05	0.753385	0.99133	0.05
CD	ENSG00000167863	ATP5H	17	73034958	73043080	73043080	37	0.180397	0.219009	0.05	0.630574	0.770408	0.05
CD	ENSG00000125458	NT5C	17	73126361	73127890	73127890	31	0.879482	0.633987	0.05	0.98097	0.970709	0.05
CD	ENSG00000189159	HN1	17	73131343	73150778	73150778	70	0.330892	0.248558	0.05	0.753639	0.789396	0.05
CD	ENSG00000188612	SUMO2	17	73163408	73179078	73179078	188	0.876517	0.683583	0.05	0.980293	0.973248	0.05
CD	ENSG00000125457	MIF4GD	17	73262455	73267308	73267308	36	0.341555	0.788121	0.05	0.763862	0.990045	0.05
CD	ENSG00000182173	TSEN54	17	73512141	73520820	73512141	21	0.638285	0.843779	0.05	0.906839	0.99133	0.05
CD	ENSG00000132475	H3F3B	17	73772515	73781567	73781567	364	0.0230837	0.0787865	0.05	0.286072	0.608958	0.05
CD	ENSG00000092929	UNC13D	17	73823306	73840798	73840798	30	0.176243	0.330629	0.05	0.622671	0.855526	0.05
CD	ENSG00000132471	WBP2	17	73841780	73852588	73852588	7	0.351292	0.189502	0.05	0.774034	0.746244	0.05
CD	ENSG00000204316	MRPL38	17	73894724	73901494	73901494	24	0.215126	0.088819	0.05	0.668596	0.621529	0.05
CD	ENSG00000257949	TEN1	17	73975516	73996667	73975516	20	0.362995	0.35182	0.05	0.778948	0.864566	0.05
CD	ENSG00000141576	RNF157	17	74138534	74236454	74236454	17	0.927717	0.791665	0.05	0.988812	0.99133	0.05
CD	ENSG00000185262	UBALD2	17	74261283	74267375	74261283	401	0.335021	0.195283	0.05	0.754436	0.75266	0.05
CD	ENSG00000161542	PRPSAP1	17	74305567	74380602	74380602	28	0.285559	0.321666	0.05	0.727081	0.85279	0.05
CD	ENSG00000163597	SNHG16	17	74553848	74561430	74553848	215	0.259796	0.105915	0.05	0.711717	0.643001	0.05
CD	ENSG00000181038	METTL23	17	74722912	74730018	74722912	11	0.204624	0.917772	0.05	0.653804	0.996006	0.05
CD	ENSG00000161547	SRSF2	17	74730197	74732271	74732271	239	0.276038	0.143934	0.05	0.721947	0.700462	0.05
CD	ENSG00000184640	2025-09-09	17	75276651	75496678	75276651	124	0.486455	0.267562	0.05	0.84496	0.804675	0.05
CD	ENSG00000078687	TNRC6C	17	76000249	76103478	76000249	55	0.31666	0.985446	0.05	0.745055	0.996944	0.05
CD	ENSG00000141524	TMC6	17	76107881	76128439	76128439	25	0.353477	0.156067	0.05	0.774034	0.711417	0.05
CD	ENSG00000167895	TMC8	17	76126851	76139049	76126851	86	0.332796	0.409763	0.05	0.754385	0.894879	0.05
CD	ENSG00000184557	SOCS3	17	76352864	76356158	76356158	482	0.983225	0.976315	0.05	0.995831	0.996944	0.05
CD	ENSG00000087157	PGS1	17	76374721	76421195	76374721	6	0.0159571	0.983905	0.05	0.247454	0.996944	0.05
CD	ENSG00000108669	CYTH1	17	76670130	76778379	76778379	39	0.201774	0.144758	0.05	0.650716	0.702001	0.05
CD	ENSG00000055483	USP36	17	76783463	76837523	76837523	41	0.690702	0.482433	0.05	0.922428	0.922349	0.05
CD	ENSG00000108679	LGALS3BP	17	76967320	76976191	76976191	180	0.637311	0.527445	0.05	0.906839	0.93892	0.05
CD	ENSG00000141543	EIF4A3	17	78109013	78120982	78120982	85	0.559579	0.787148	0.05	0.881516	0.990045	0.05
CD	ENSG00000173821	RNF213	17	78234665	78372586	78234665	94	0.775618	0.640776	0.05	0.953033	0.970709	0.05
CD	ENSG00000224877	C17orf89	17	79213039	79215081	79213039	64	0.969001	0.843937	0.05	0.993709	0.99133	0.05
CD	ENSG00000184009	ACTG1	17	79476997	79490873	79490873	310	0.952995	0.968464	0.05	0.992603	0.996944	0.05
CD	ENSG00000204237	OXLD1	17	79632066	79633393	79633393	84	0.636211	0.737296	0.05	0.906839	0.982816	0.05
CD	ENSG00000214087	ARL16	17	79648204	79650954	79650954	45	0.612848	0.343102	0.05	0.898696	0.860989	0.05
CD	ENSG00000225663	FAM195B	17	79780287	79791178	79791178	16	0.672379	0.534912	0.05	0.91682	0.940718	0.05
CD	ENSG00000185624	P4HB	17	79801035	79818570	79818570	26	0.678464	0.580597	0.05	0.919158	0.955173	0.05
CD	ENSG00000141522	ARHGDIA	17	79825819	79829282	79829282	87	0.541133	0.773779	0.05	0.869636	0.990045	0.05
CD	ENSG00000141552	ANAPC11	17	79848697	79858620	79848697	23	0.783064	0.819924	0.05	0.954349	0.99133	0.05
CD	ENSG00000169689	STRA13	17	79976578	79980794	79980794	75	0.475665	0.267565	0.05	0.839842	0.804675	0.05
CD	ENSG00000169738	DCXR	17	79993012	79995608	79995608	61	0.796302	0.922825	0.05	0.957918	0.996006	0.05
CD	ENSG00000176155	CCDC57	17	80059336	80170706	80170706	18	0.700649	0.892927	0.05	0.923821	0.99552	0.05
CD	ENSG00000173762	CD7	17	80272744	80275478	80275478	182	0.422306	0.421501	0.05	0.814189	0.899386	0.05
CD	ENSG00000169660	HEXDC	17	80376194	80400464	80376194	32	0.0700543	0.0709881	0.05	0.45959	0.598828	0.05
CD	ENSG00000178927	C17orf62	17	80400522	80408705	80408705	82	0.997719	0.959	0.05	0.999876	0.996944	0.05
CD	ENSG00000141562	NARF	17	80416056	80448413	80416056	25	0.694603	0.595942	0.05	0.923821	0.963336	0.05
CD	ENSG00000141580	WDR45B	17	80572438	80606429	80606429	33	0.731876	0.437316	0.05	0.938539	0.90598	0.05
CD	ENSG00000141556	TBCD	17	80709940	80900724	80709940	31	0.493027	0.286969	0.05	0.848045	0.831444	0.05
CD	ENSG00000101557	USP14	18	158383	214520	158383	49	0.735604	0.440941	0.05	0.940164	0.906962	0.05
CD	ENSG00000132199	ENOSF1	18	672546	712676	712676	52	0.917083	0.902947	0.05	0.987054	0.995658	0.05
CD	ENSG00000101596	SMCHD1	18	2655737	2805015	2655737	175	0.519736	0.703948	0.05	0.8565	0.973248	0.05
CD	ENSG00000101577	LPIN2	18	2916992	3013313	3013313	74	0.906581	0.713832	0.05	0.985286	0.975332	0.05
CD	ENSG00000101608	MYL12A	18	3247479	3256234	3247479	483	0.725855	0.998011	0.05	0.935049	0.998932	0.05
CD	ENSG00000118680	MYL12B	18	3261907	3278282	3261907	162	0.705892	0.942025	0.05	0.923821	0.996154	0.05
CD	ENSG00000177426	TGIF1	18	3411606	3458409	3411606	93	0.88028	0.814722	0.05	0.98097	0.99133	0.05
CD	ENSG00000263753	LINC00667	18	5238598	5246507	5238598	79	0.87019	0.95014	0.05	0.978631	0.996944	0.05
CD	ENSG00000178127	NDUFV2	18	9102628	9134343	9102628	19	0.923728	0.890264	0.05	0.988103	0.995504	0.05
CD	ENSG00000266053	RP11-143J12.2	18	9121263	9136643	9136643	9	0.0369951	0.0638295	0.05	0.353556	0.583704	0.05
CD	ENSG00000101745	ANKRD12	18	9136758	9285983	9136758	473	0.637665	0.915851	0.05	0.906839	0.995658	0.05
CD	ENSG00000101558	VAPA	18	9913999	9960018	9913999	106	0.777917	0.956499	0.05	0.953532	0.996944	0.05
CD	ENSG00000255112	CHMP1B	18	11851395	11854448	11851395	38	0.533947	0.359925	0.05	0.865619	0.86897	0.05
CD	ENSG00000154889	MPPE1	18	11885685	11908710	11908710	33	0.634302	0.746543	0.05	0.906839	0.982816	0.05
CD	ENSG00000128789	PSMG2	18	12665064	12725739	12665064	32	4.13573e-06	0.0530395	0.05	0.000464057	0.561885	0.05
CD	ENSG00000101654	RNMT	18	13726663	13764557	13726663	148	0.519942	0.493223	0.05	0.8565	0.928786	0.05
CD	ENSG00000067900	ROCK1	18	18526867	18691812	18691812	28	0.60224	0.389231	0.05	0.895756	0.891136	0.05
CD	ENSG00000167088	SNRPD1	18	19192228	19210098	19192228	32	0.194405	0.121218	0.05	0.644405	0.675415	0.05
CD	ENSG00000101782	RIOK3	18	21032787	21066567	21032787	20	0.358768	0.213122	0.05	0.777251	0.766957	0.05
CD	ENSG00000168234	TTC39C	18	21572737	21715574	21572737	30	0.559147	0.303833	0.05	0.881516	0.840707	0.05
CD	ENSG00000101695	RNF125	18	29598335	29653176	29598335	28	0.429835	0.782323	0.05	0.820337	0.990045	0.05
CD	ENSG00000134758	RNF138	18	29672083	29711524	29672083	64	0.849178	0.910181	0.05	0.974683	0.995658	0.05
CD	ENSG00000186812	ZNF397	18	32821000	32847097	32821000	19	0.587746	0.309557	0.05	0.893659	0.841203	0.05
CD	ENSG00000172466	ZNF24	18	32912176	32925446	32925446	68	0.868675	0.835391	0.05	0.978631	0.99133	0.05
CD	ENSG00000134759	ELP2	18	33709407	33757909	33709407	56	0.90361	0.983005	0.05	0.984405	0.996944	0.05
CD	ENSG00000134779	TPGS2	18	34360019	34409068	34409068	29	0.571898	0.42519	0.05	0.886529	0.902523	0.05
CD	ENSG00000152234	ATP5A1	18	43664110	43684297	43684297	71	0.480084	0.864687	0.05	0.8417	0.99133	0.05
CD	ENSG00000152240	HAUS1	18	43684301	43708299	43684301	54	0.626634	0.341796	0.05	0.904287	0.860989	0.05
CD	ENSG00000134049	IER3IP1	18	44681413	44702745	44702745	36	0.404284	0.347174	0.05	0.806091	0.862135	0.05
CD	ENSG00000175387	SMAD2	18	45357922	45457515	45457515	26	0.715781	0.470837	0.05	0.929506	0.920293	0.05
CD	ENSG00000177576	C18orf32	18	47008028	47013622	47013622	68	0.625943	0.875065	0.05	0.904048	0.992	0.05
CD	ENSG00000265681	RPL17	18	47014854	47018906	47018906	527	0.222354	0.089223	0.05	0.676839	0.621529	0.05
CD	ENSG00000167315	ACAA2	18	47309869	47340330	47340330	9	0.364405	0.842086	0.05	0.778948	0.99133	0.05
CD	ENSG00000091164	TXNL1	18	54264439	54318831	54318831	7	0.262293	0.143227	0.05	0.711717	0.699791	0.05
CD	ENSG00000166562	SEC11C	18	56806709	56826068	56806709	26	0.158008	0.0618056	0.05	0.597163	0.578414	0.05
CD	ENSG00000074695	LMAN1	18	56995055	57027194	57027194	26	0.334071	0.16753	0.05	0.754385	0.725145	0.05
CD	ENSG00000141682	PMAIP1	18	57567180	57571538	57567180	83	0.311218	0.146016	0.05	0.742575	0.702147	0.05
CD	ENSG00000171791	BCL2	18	60790579	60987361	60987361	110	0.93674	0.736074	0.05	0.988842	0.982816	0.05
CD	ENSG00000150637	CD226	18	67498394	67629039	67629039	70	0.360656	0.179807	0.05	0.777718	0.737226	0.05
CD	ENSG00000166347	CYB5A	18	71920531	71959251	71959251	48	0.121084	0.104653	0.05	0.558085	0.643001	0.05
CD	ENSG00000133313	CNDP2	18	72163051	72188366	72163051	36	0.568712	0.496964	0.05	0.885778	0.929381	0.05
CD	ENSG00000197971	MBP	18	74691154	74845639	74845639	92	0.257314	0.10293	0.05	0.711129	0.640771	0.05
CD	ENSG00000131196	NFATC1	18	77155856	77289325	77155856	59	0.377166	0.171356	0.05	0.787739	0.730225	0.05
CD	ENSG00000226742	HSBP1L1	18	77724561	77730822	77724561	108	0.195409	0.0951732	0.05	0.644405	0.627921	0.05
CD	ENSG00000141759	TXNL4A	18	77732867	77793949	77793949	14	0.303442	0.197902	0.05	0.742575	0.753062	0.05
CD	ENSG00000141933	TPGS1	19	507299	519654	507299	107	0.647148	0.390764	0.05	0.910573	0.891136	0.05
CD	ENSG00000197540	GZMM	19	544034	549919	544034	183	0.928089	0.750512	0.05	0.988812	0.983173	0.05
CD	ENSG00000172270	BSG	19	571297	583493	571297	121	0.999876	0.992777	0.05	0.999876	0.997857	0.05
CD	ENSG00000070423	RNF126	19	647526	663277	663277	76	0.308086	0.236305	0.05	0.742575	0.781816	0.05
CD	ENSG00000011304	PTBP1	19	797075	812327	797075	33	0.99314	0.923599	0.05	0.998356	0.996006	0.05
CD	ENSG00000175221	MED16	19	867962	893218	893218	91	0.190147	0.707772	0.05	0.639194	0.973248	0.05
CD	ENSG00000198858	R3HDM4	19	896503	913240	913240	82	0.126505	0.128412	0.05	0.560844	0.688354	0.05
CD	ENSG00000182087	TMEM259	19	1009732	1021117	1021117	115	0.334404	0.688129	0.05	0.754436	0.973248	0.05
CD	ENSG00000064666	CNN2	19	1026298	1039068	1026298	189	0.0277959	0.0110046	0.05	0.311544	0.358091	0.05
CD	ENSG00000180448	HMHA1	19	1065922	1086593	1065922	223	0.126681	0.087297	0.05	0.560844	0.619582	0.05
CD	ENSG00000099817	POLR2E	19	1086628	1095598	1095598	73	0.0358908	0.0746198	0.05	0.348429	0.604158	0.05
CD	ENSG00000167468	GPX4	19	1103936	1106787	1103936	171	2.66706e-05	0.000533601	0.05	0.00211673	0.0789244	0.05
CD	ENSG00000099624	ATP5D	19	1241749	1244824	1241749	63	0.00777575	0.0144891	0.05	0.174499	0.40661	0.05
CD	ENSG00000167470	MIDN	19	1248552	1259142	1248552	143	0.640374	0.638159	0.05	0.906839	0.970709	0.05
CD	ENSG00000099622	CIRBP	19	1259384	1274879	1259384	402	0.125427	0.682256	0.05	0.560844	0.973248	0.05
CD	ENSG00000228300	C19orf24	19	1275026	1279248	1275026	7	0.917043	0.871092	0.05	0.987054	0.99133	0.05
CD	ENSG00000160953	MUM1	19	1285890	1378430	1285890	10	0.854624	0.96287	0.05	0.977093	0.996944	0.05
CD	ENSG00000115286	NDUFS7	19	1383526	1394802	1383526	25	0.0321124	0.0442482	0.05	0.334916	0.532921	0.05
CD	ENSG00000071626	DAZAP1	19	1407568	1435719	1407568	166	0.184343	0.0727384	0.05	0.633949	0.602189	0.05
CD	ENSG00000115268	RPS15	19	1438358	1440583	1438358	404	0.0642128	0.020758	0.05	0.445684	0.438614	0.05
CD	ENSG00000119559	C19orf25	19	1461153	1479555	1479555	47	3.73455e-08	0.0500236	0.05	9.34786e-06	0.550771	0.05
CD	ENSG00000127540	UQCR11	19	1597171	1605480	1605480	166	0.623214	0.690135	0.05	0.902911	0.973248	0.05
CD	ENSG00000261526	CTB-31O20.2	19	1874881	1876168	1876168	125	0.745276	0.64918	0.05	0.942344	0.970709	0.05
CD	ENSG00000129968	ABHD17A	19	1876809	1885546	1885546	50	0.915342	0.785693	0.05	0.987054	0.990045	0.05
CD	ENSG00000133275	CSNK1G2	19	1941188	1981337	1941188	84	0.40615	0.21827	0.05	0.807627	0.769751	0.05
CD	ENSG00000099875	MKNK2	19	2037470	2051243	2051243	72	0.442461	0.591467	0.05	0.826028	0.961356	0.05
CD	ENSG00000172081	MOB3A	19	2071037	2096331	2096331	15	0.639033	0.404485	0.05	0.906839	0.894759	0.05
CD	ENSG00000065000	AP3D1	19	2100993	2164464	2164464	80	0.824105	0.648327	0.05	0.967319	0.970709	0.05
CD	ENSG00000104886	PLEKHJ1	19	2233148	2237703	2237703	53	0.640974	0.366907	0.05	0.906839	0.877193	0.05
CD	ENSG00000104897	SF3A2	19	2237793	2248678	2237793	16	0.767878	0.910809	0.05	0.950829	0.995658	0.05
CD	ENSG00000104904	OAZ1	19	2270290	2273487	2270290	397	0.592209	0.760942	0.05	0.895469	0.989799	0.05
CD	ENSG00000130332	LSM7	19	2321516	2328613	2328613	97	0.888983	0.706836	0.05	0.983546	0.973248	0.05
CD	ENSG00000099800	TIMM13	19	2425622	2427635	2427635	72	0.872749	0.925269	0.05	0.979285	0.996006	0.05
CD	ENSG00000099860	GADD45B	19	2476125	2478257	2476125	378	0.964876	0.802558	0.05	0.993709	0.99133	0.05
CD	ENSG00000104964	AES	19	3053334	3063105	3063105	249	0.182828	0.11354	0.05	0.633571	0.659658	0.05
CD	ENSG00000125910	S1PR4	19	3172344	3180329	3172344	182	0.983423	0.93005	0.05	0.995831	0.996006	0.05
CD	ENSG00000183617	MRPL54	19	3762662	3768573	3762662	79	0.54503	0.324211	0.05	0.871084	0.85279	0.05
CD	ENSG00000167658	EEF2	19	3976054	3985467	3985467	378	0.445417	0.446315	0.05	0.828269	0.906962	0.05
CD	ENSG00000178951	ZBTB7A	19	4044362	4066943	4066943	108	0.838838	0.564689	0.05	0.97138	0.947075	0.05
CD	ENSG00000126934	MAP2K2	19	4090319	4124126	4124126	273	0.625195	0.528645	0.05	0.90358	0.93892	0.05
CD	ENSG00000167664	TMIGD2	19	4292229	4302428	4302428	101	0.0548368	0.196756	0.05	0.426888	0.753062	0.05
CD	ENSG00000167671	UBXN6	19	4445016	4457819	4457819	24	0.569423	0.490512	0.05	0.885778	0.927981	0.05
CD	ENSG00000074842	C19orf10	19	4657557	4670382	4670382	31	0.496466	0.243345	0.05	0.849155	0.785695	0.05
CD	ENSG00000130255	RPL36	19	5674958	5691844	5674958	402	0.0993611	0.831161	0.05	0.518604	0.99133	0.05
CD	ENSG00000174886	NDUFA11	19	5891287	5904017	5904017	100	0.714676	0.419535	0.05	0.929108	0.89777	0.05
CD	ENSG00000125652	ALKBH7	19	6372444	6375042	6372444	89	0.14975	0.133384	0.05	0.591191	0.688646	0.05
CD	ENSG00000125651	GTF2F1	19	6379580	6393992	6393992	52	0.0657134	0.319893	0.05	0.449696	0.849741	0.05
CD	ENSG00000205744	DENND1C	19	6467233	6482568	6482568	51	0.449675	0.388339	0.05	0.831388	0.891136	0.05
CD	ENSG00000125734	GPR108	19	6729925	6737614	6737614	7	0.210415	0.646152	0.05	0.660897	0.970709	0.05
CD	ENSG00000229833	PET100	19	7694623	7696842	7694623	170	0.411516	0.870053	0.05	0.809597	0.99133	0.05
CD	ENSG00000076944	STXBP2	19	7701877	7712759	7701877	85	0.614614	0.440164	0.05	0.900069	0.906962	0.05
CD	ENSG00000181029	TRAPPC5	19	7745729	7747744	7745729	43	0.0132686	0.935094	0.05	0.231446	0.996006	0.05
CD	ENSG00000167775	CD320	19	8367011	8373240	8373240	51	0.243358	0.0961691	0.05	0.695905	0.628166	0.05
CD	ENSG00000267855	NDUFA7	19	8373490	8386280	8386280	67	0.148496	0.0926385	0.05	0.591049	0.625827	0.05
CD	ENSG00000233927	RPS28	19	8386384	8388198	8386384	368	0.575878	0.307773	0.05	0.887266	0.841024	0.05
CD	ENSG00000099783	HNRNPM	19	8509651	8553998	8509651	133	0.0577765	0.685291	0.05	0.433191	0.973248	0.05
CD	ENSG00000133250	ZNF414	19	8575462	8579044	8579044	54	0.974536	0.950509	0.05	0.994399	0.996944	0.05
CD	ENSG00000142347	MYO1F	19	8585674	8642461	8642461	275	0.847168	0.659446	0.05	0.974093	0.970709	0.05
CD	ENSG00000198258	UBL5	19	9938568	9940791	9938568	191	0.35773	0.220194	0.05	0.776533	0.771104	0.05
CD	ENSG00000127445	PIN1	19	9945933	9960358	9945933	13	0.243039	0.0967801	0.05	0.695905	0.628587	0.05
CD	ENSG00000130813	C19orf66	19	10196806	10203921	10196806	17	0.46081	0.390025	0.05	0.836868	0.891136	0.05
CD	ENSG00000130810	PPAN	19	10216965	10221972	10216965	12	0.600052	0.656807	0.05	0.895756	0.970709	0.05
CD	ENSG00000130811	EIF3G	19	10226155	10230594	10230594	91	0.0676043	0.0773911	0.05	0.451087	0.608742	0.05
CD	ENSG00000130816	DNMT1	19	10244022	10341962	10341962	19	0.450586	0.662868	0.05	0.832018	0.970709	0.05
CD	ENSG00000105364	MRPL4	19	10362577	10370499	10362577	48	0.0149558	0.327069	0.05	0.24212	0.85279	0.05
CD	ENSG00000076662	ICAM3	19	10444452	10450499	10450499	91	0.12585	0.132892	0.05	0.560844	0.688354	0.05
CD	ENSG00000105401	CDC37	19	10501810	10530797	10530797	32	0.0461667	0.0376227	0.05	0.39333	0.513407	0.05
CD	ENSG00000129347	KRI1	19	10664095	10676713	10676713	13	0.102189	0.0452017	0.05	0.525311	0.532921	0.05
CD	ENSG00000129355	CDKN2D	19	10677138	10679735	10679735	192	0.273421	0.224863	0.05	0.720151	0.772713	0.05
CD	ENSG00000129353	SLC44A2	19	10713133	10755235	10713133	22	0.0632138	0.180017	0.05	0.445684	0.737226	0.05
CD	ENSG00000267100	ILF3-AS1	19	10762538	10764520	10764520	89	0.0440262	0.0156356	0.05	0.384514	0.410309	0.05
CD	ENSG00000213339	QTRT1	19	10812127	10824113	10812127	25	0.000148475	0.326859	0.05	0.00878434	0.85279	0.05
CD	ENSG00000130175	PRKCSH	19	11546109	11561783	11546109	56	0.448138	0.664063	0.05	0.830539	0.970709	0.05
CD	ENSG00000130159	ECSIT	19	11616739	11639989	11639989	11	0.152249	0.171432	0.05	0.591191	0.730225	0.05
CD	ENSG00000197857	ZNF44	19	12335501	12405702	12405702	23	0.878002	0.61809	0.05	0.980782	0.970185	0.05
CD	ENSG00000173875	ZNF791	19	12721732	12742735	12721732	18	0.113857	0.0388656	0.05	0.54564	0.513407	0.05
CD	ENSG00000104774	MAN2B1	19	12757327	12777556	12777556	29	0.0263736	0.0122168	0.05	0.305408	0.378604	0.05
CD	ENSG00000105583	WDR83OS	19	12778885	12782170	12782170	24	0.43701	0.644274	0.05	0.823889	0.970709	0.05
CD	ENSG00000123144	C19orf43	19	12841454	12845589	12845589	26	0.522481	0.291615	0.05	0.8565	0.833298	0.05
CD	ENSG00000095066	HOOK2	19	12873817	12983554	12983554	31	0.126071	0.0538647	0.05	0.560844	0.561885	0.05
CD	ENSG00000171223	JUNB	19	12902310	12904124	12902310	315	0.608228	0.476779	0.05	0.89806	0.922205	0.05
CD	ENSG00000167815	PRDX2	19	12907634	12912694	12912694	73	0.0121233	0.0184331	0.05	0.222978	0.437819	0.05
CD	ENSG00000105607	GCDH	19	13001840	13025021	13001840	17	0.0340445	0.323061	0.05	0.34404	0.85279	0.05
CD	ENSG00000179218	CALR	19	13049421	13055303	13049421	31	0.0188481	0.569368	0.05	0.25688	0.952068	0.05
CD	ENSG00000104907	TRMT1	19	13215716	13228381	13228381	18	0.780056	0.713965	0.05	0.953532	0.975332	0.05
CD	ENSG00000104915	STX10	19	13254872	13261197	13261197	30	0.0355432	0.258575	0.05	0.34732	0.800345	0.05
CD	ENSG00000160888	IER2	19	13261229	13265722	13261229	360	0.843711	0.823856	0.05	0.972524	0.99133	0.05
CD	ENSG00000104979	C19orf53	19	13885097	13889276	13885097	89	0.252082	0.673257	0.05	0.709256	0.970709	0.05
CD	ENSG00000267519	MIR24-2	19	13945330	13947173	13947173	190	0.93115	0.85505	0.05	0.988812	0.99133	0.05
CD	ENSG00000123146	CD97	19	14491313	14519537	14491313	44	0.601266	0.509193	0.05	0.895756	0.935953	0.05
CD	ENSG00000123143	PKN1	19	14543865	14582678	14543865	18	0.959219	0.867765	0.05	0.993709	0.99133	0.05
CD	ENSG00000123159	GIPC1	19	14588572	14606944	14606944	134	0.0539195	0.0211985	0.05	0.424734	0.445031	0.05
CD	ENSG00000132002	DNAJB1	19	14625582	14640582	14640582	231	0.66189	0.535036	0.05	0.913894	0.940718	0.05
CD	ENSG00000099797	TECR	19	14644745	14676792	14644745	37	0.391336	0.553619	0.05	0.797874	0.945366	0.05
CD	ENSG00000141867	BRD4	19	15347647	15443356	15443356	47	0.812726	0.571313	0.05	0.965634	0.953061	0.05
CD	ENSG00000105127	AKAP8	19	15464196	15490609	15490609	24	0.000752658	0.823797	0.05	0.0344479	0.99133	0.05
CD	ENSG00000011243	AKAP8L	19	15490859	15529952	15529952	26	0.509921	0.340221	0.05	0.852997	0.860989	0.05
CD	ENSG00000105122	RASAL3	19	15562435	15575382	15575382	93	0.0559289	0.155278	0.05	0.428832	0.711417	0.05
CD	ENSG00000167460	TPM4	19	16177831	16213813	16177831	91	0.618707	0.336738	0.05	0.902813	0.858915	0.05
CD	ENSG00000105058	FAM32A	19	16296191	16302857	16296191	26	0.896555	0.64685	0.05	0.984405	0.970709	0.05
CD	ENSG00000072958	AP1M1	19	16308389	16346160	16308389	15	0.95117	0.758977	0.05	0.99234	0.989071	0.05
CD	ENSG00000127528	KLF2	19	16435628	16438685	16435628	392	0.213342	0.756067	0.05	0.665596	0.987256	0.05
CD	ENSG00000053501	USE1	19	17326155	17330638	17326155	57	0.243374	0.135889	0.05	0.695905	0.689834	0.05
CD	ENSG00000130312	MRPL34	19	17403641	17417652	17403641	10	0.860551	0.721042	0.05	0.977312	0.97595	0.05
CD	ENSG00000130303	BST2	19	17513748	17516457	17516457	147	0.904503	0.962137	0.05	0.984405	0.996944	0.05
CD	ENSG00000105639	JAK3	19	17935595	17958841	17958841	204	0.0618484	0.0192258	0.05	0.44472	0.438614	0.05
CD	ENSG00000105640	RPL18A	19	17970685	17974962	17970685	436	0.816139	0.903821	0.05	0.967115	0.995658	0.05
CD	ENSG00000105643	ARRDC2	19	18111941	18124911	18111941	114	0.585494	0.612976	0.05	0.892461	0.969475	0.05
CD	ENSG00000096996	IL12RB1	19	18169805	18209754	18209754	30	0.0140258	0.077749	0.05	0.235363	0.608742	0.05
CD	ENSG00000130522	JUND	19	18390563	18392432	18392432	120	0.866578	0.869136	0.05	0.978631	0.99133	0.05
CD	ENSG00000130520	LSM4	19	18417040	18434084	18434084	12	0.0138206	0.284004	0.05	0.23423	0.828428	0.05
CD	ENSG00000130511	SSBP4	19	18529674	18545197	18529674	34	0.0270939	0.022615	0.05	0.309672	0.451468	0.05
CD	ENSG00000105701	FKBP8	19	18642579	18654887	18654887	46	0.962061	0.965974	0.05	0.993709	0.996944	0.05
CD	ENSG00000105700	KXD1	19	18668572	18680197	18668572	10	0.772483	0.484425	0.05	0.953033	0.925071	0.05
CD	ENSG00000221983	UBA52	19	18682540	18688360	18682540	343	0.680196	0.87585	0.05	0.919401	0.992	0.05
CD	ENSG00000006015	C19orf60	19	18699535	18703146	18699535	29	0.0115113	0.162293	0.05	0.215275	0.717528	0.05
CD	ENSG00000105669	COPE	19	19010323	19030206	19030206	28	0.646887	0.418525	0.05	0.910573	0.89777	0.05
CD	ENSG00000064607	SUGP2	19	19101697	19144832	19144832	21	0.655369	0.9884	0.05	0.912631	0.997597	0.05
CD	ENSG00000064490	RFXANK	19	19303399	19311702	19303399	12	0.977966	0.986222	0.05	0.995261	0.996946	0.05
CD	ENSG00000167491	GATAD2A	19	19496635	19619740	19496635	25	0.690687	0.748235	0.05	0.922428	0.983173	0.05
CD	ENSG00000186010	NDUFA13	19	19626839	19639863	19626839	75	0.106743	0.378182	0.05	0.531338	0.889165	0.05
CD	ENSG00000181896	ZNF101	19	19779605	19794318	19779605	84	0.274613	0.174665	0.05	0.721802	0.736218	0.05
CD	ENSG00000081665	ZNF506	19	19896648	19932560	19932560	23	0.387562	0.906629	0.05	0.794161	0.995658	0.05
CD	ENSG00000196705	ZNF431	19	21324827	21373034	21324827	31	0.892133	0.665536	0.05	0.98429	0.970709	0.05
CD	ENSG00000196268	ZNF493	19	21579921	21610375	21579921	20	0.407954	0.568519	0.05	0.807962	0.951626	0.05
CD	ENSG00000261824	LINC00662	19	28175488	28284802	28284802	20	0.351432	0.333209	0.05	0.774034	0.857125	0.05
CD	ENSG00000169021	UQCRFS1	19	29698173	29704448	29704448	27	0.685744	0.640588	0.05	0.920648	0.970709	0.05
CD	ENSG00000105176	URI1	19	30414551	30506611	30414551	439	0.944865	0.846785	0.05	0.990103	0.99133	0.05
CD	ENSG00000105185	PDCD5	19	33071974	33078358	33071974	39	0.45737	0.658111	0.05	0.834707	0.970709	0.05
CD	ENSG00000124299	PEPD	19	33877856	34012700	34012700	104	0.233349	0.815131	0.05	0.689036	0.99133	0.05
CD	ENSG00000257103	LSM14A	19	34663409	34720420	34663409	176	0.28312	0.703609	0.05	0.72522	0.973248	0.05
CD	ENSG00000166398	KIAA0355	19	34745442	34846491	34745442	43	0.232938	0.129367	0.05	0.689036	0.688354	0.05
CD	ENSG00000126261	UBA2	19	34919257	34960853	34919257	20	0.347964	0.222203	0.05	0.772883	0.772597	0.05
CD	ENSG00000089335	ZNF302	19	35168552	35177302	35168552	21	0.669318	0.463917	0.05	0.91682	0.914146	0.05
CD	ENSG00000271109	CTC-523E23.11	19	35340182	35351480	35351480	52	0.894924	0.79434	0.05	0.984405	0.99133	0.05
CD	ENSG00000089351	GRAMD1A	19	35485688	35517375	35485688	116	0.840987	0.828419	0.05	0.972401	0.99133	0.05
CD	ENSG00000266964	FXYD1	19	35630485	35634013	35630485	174	0.581326	0.47877	0.05	0.889819	0.922205	0.05
CD	ENSG00000221946	FXYD7	19	35634154	35645204	35634154	135	0.945863	0.76443	0.05	0.990103	0.990045	0.05
CD	ENSG00000089327	FXYD5	19	35645633	35660786	35645633	347	0.922476	0.711383	0.05	0.988022	0.975332	0.05
CD	ENSG00000105699	LSR	19	35739233	35758867	35739233	84	0.265832	0.782114	0.05	0.711947	0.990045	0.05
CD	ENSG00000105698	USF2	19	35759881	35770718	35759881	105	0.142232	0.140085	0.05	0.584726	0.696471	0.05
CD	ENSG00000105677	TMEM147	19	36036497	36038428	36036497	65	0.72471	0.544313	0.05	0.934679	0.944133	0.05
CD	ENSG00000126267	COX6B1	19	36139125	36149763	36139125	113	0.296597	0.206282	0.05	0.738687	0.760199	0.05
CD	ENSG00000126246	IGFLR1	19	36230058	36233354	36233354	53	0.510148	0.418639	0.05	0.852997	0.89777	0.05
CD	ENSG00000161265	U2AF1L4	19	36233365	36235882	36235882	86	0.673809	0.664043	0.05	0.91682	0.970709	0.05
CD	ENSG00000205155	PSENEN	19	36236015	36237911	36236015	33	0.587991	0.859291	0.05	0.893659	0.99133	0.05
CD	ENSG00000167604	NFKBID	19	36378555	36393205	36393205	121	0.687194	0.442998	0.0226746	0.921504	0.906962	0.05
CD	ENSG00000126264	HCST	19	36393382	36395279	36393382	153	0.0586753	0.018095	0.05	0.43393	0.437819	0.05
CD	ENSG00000011600	TYROBP	19	36395303	36399197	36399197	215	0.412868	0.346001	0.05	0.810145	0.861428	0.05
CD	ENSG00000205138	SDHAF1	19	36486090	36487220	36486090	45	0.319444	0.237699	0.05	0.747128	0.781816	0.05
CD	ENSG00000105258	POLR2I	19	36604614	36605887	36605887	37	0.508007	0.250485	0.05	0.852927	0.789396	0.05
CD	ENSG00000167635	ZNF146	19	36705504	36729676	36705504	20	0.0886207	0.344955	0.05	0.498052	0.860989	0.05
CD	ENSG00000142065	ZFP14	19	36827162	36870101	36870101	34	0.153889	0.285272	0.05	0.591594	0.828428	0.05
CD	ENSG00000196967	ZNF585A	19	37597636	37663643	37663643	20	0.0030747	0.14918	0.05	0.100051	0.705568	0.05
CD	ENSG00000167642	SPINT2	19	38734675	38783254	38734675	99	0.1301	0.617386	0.05	0.565935	0.970185	0.05
CD	ENSG00000099341	PSMD8	19	38865176	38874464	38865176	14	0.242369	0.908067	0.05	0.694948	0.995658	0.05
CD	ENSG00000178982	EIF3K	19	39109735	39127595	39109735	27	0.0417982	0.052309	0.05	0.375658	0.561885	0.05
CD	ENSG00000130402	ACTN4	19	39138310	39222223	39138310	13	0.181375	0.0690868	0.05	0.631215	0.593665	0.05
CD	ENSG00000104823	ECH1	19	39306062	39322645	39322645	30	0.308755	0.85104	0.05	0.742575	0.99133	0.05
CD	ENSG00000187994	RINL	19	39358470	39368919	39368919	19	0.153109	0.637273	0.05	0.591594	0.970709	0.05
CD	ENSG00000130755	GMFG	19	39818993	39833012	39833012	148	0.0474505	0.0205289	0.05	0.397948	0.438614	0.05
CD	ENSG00000128016	ZFP36	19	39897453	39900052	39897453	325	0.123423	0.546825	0.05	0.560844	0.945191	0.05
CD	ENSG00000105193	RPS16	19	39923847	39926588	39926588	438	0.825602	0.869637	0.05	0.96796	0.99133	0.05
CD	ENSG00000196235	SUPT5H	19	39926796	39967310	39926796	5	0.876502	0.614149	0.05	0.980293	0.970118	0.05
CD	ENSG00000105202	FBL	19	40325098	40337054	40337054	56	0.397158	0.783993	0.05	0.798241	0.990045	0.05
CD	ENSG00000160410	SHKBP1	19	41082757	41097305	41082757	117	0.276078	0.326217	0.0191095	0.721947	0.85279	0.05
CD	ENSG00000090006	LTBP4	19	41098789	41135725	41098789	25	0.408659	0.782943	0.05	0.808866	0.990045	0.05
CD	ENSG00000077312	SNRPA	19	41256542	41271294	41256542	32	0.074142	0.766523	0.05	0.466284	0.990045	0.05
CD	ENSG00000269858	EGLN2	19	41304901	41314338	41304901	146	0.298948	0.151605	0.05	0.740881	0.708799	0.05
CD	ENSG00000105323	HNRNPUL1	19	41768401	41813503	41768401	75	0.871202	0.626847	0.05	0.978898	0.970709	0.05
CD	ENSG00000105329	TGFB1	19	41807610	41859816	41859816	114	0.85285	0.580511	0.05	0.976487	0.955173	0.05
CD	ENSG00000248098	BCKDHA	19	41903385	41930910	41903385	5	0.900063	0.667902	0.05	0.984405	0.970709	0.05
CD	ENSG00000268027	AC006129.2	19	42051554	42061832	42051554	99	0.0207379	0.42616	0.05	0.271008	0.903442	0.05
CD	ENSG00000105372	RPS19	19	42363988	42376994	42363988	243	0.470468	0.511438	0.05	0.838391	0.935953	0.05
CD	ENSG00000076928	ARHGEF1	19	42387228	42434302	42387228	43	0.0232543	0.958704	0.05	0.286072	0.996944	0.05
CD	ENSG00000105404	RABAC1	19	42460833	42463542	42463542	54	0.311331	0.131109	0.05	0.742575	0.688354	0.05
CD	ENSG00000028277	POU2F2	19	42590263	42700737	42700737	19	0.348952	0.290653	0.05	0.773494	0.833298	0.05
CD	ENSG00000160570	DEDD2	19	42702750	42724292	42724292	21	0.419875	0.195942	0.05	0.812864	0.753062	0.05
CD	ENSG00000267680	ZNF224	19	44598492	44605378	44598492	31	0.56057	0.844254	0.05	0.881632	0.99133	0.05
CD	ENSG00000130204	TOMM40	19	45393826	45406946	45393826	36	0.0715709	0.0424871	0.05	0.466284	0.529706	0.05
CD	ENSG00000104859	CLASRP	19	45542298	45574214	45542298	19	0.251982	0.102521	0.05	0.709256	0.640771	0.05
CD	ENSG00000007255	TRAPPC6A	19	45666186	45681495	45681495	147	0.602038	0.968608	0.05	0.895756	0.996944	0.05
CD	ENSG00000012061	ERCC1	19	45910591	45982086	45982086	23	0.519877	0.259485	0.05	0.8565	0.800345	0.05
CD	ENSG00000125740	FOSB	19	45971253	45978437	45971253	370	0.310757	0.132484	0.05	0.742575	0.688354	0.05
CD	ENSG00000125753	VASP	19	46009837	46030241	46009837	63	0.154385	0.120882	0.05	0.591594	0.675415	0.05
CD	ENSG00000125743	SNRPD2	19	46190712	46195647	46195647	136	0.00960607	0.0450809	0.05	0.195364	0.532921	0.05
CD	ENSG00000125755	SYMPK	19	46318668	46366548	46366548	13	0.327741	0.168027	0.05	0.753385	0.725145	0.05
CD	ENSG00000160014	CALM3	19	47104493	47114050	47104493	73	0.622456	0.728333	0.05	0.902847	0.979337	0.05
CD	ENSG00000105287	PRKD2	19	47177532	47220384	47220384	32	0.0920939	0.25975	0.05	0.502808	0.800369	0.05
CD	ENSG00000042753	AP2S1	19	47341393	47354249	47354249	78	0.697228	0.529585	0.05	0.923821	0.93892	0.05
CD	ENSG00000130748	TMEM160	19	47549165	47551888	47551888	49	0.018724	0.240402	0.05	0.25688	0.781816	0.05
CD	ENSG00000142230	SAE1	19	47616531	47713886	47616531	18	0.0759804	0.783766	0.05	0.466491	0.990045	0.05
CD	ENSG00000105402	NAPA	19	47990894	48018497	48018497	57	0.0830667	0.765763	0.05	0.482874	0.990045	0.05
CD	ENSG00000105373	GLTSCR2	19	48248779	48260292	48248779	482	0.658729	0.448746	0.05	0.913682	0.906962	0.05
CD	ENSG00000178980	SEPW1	19	48281829	48287941	48281829	89	0.288724	0.718385	0.05	0.729006	0.97595	0.05
CD	ENSG00000105483	CARD8	19	48684027	48759203	48759203	83	0.438711	0.206254	0.05	0.82423	0.760199	0.05
CD	ENSG00000142227	EMP3	19	48824766	48833810	48824766	326	0.0044497	0.00242216	0.05	0.125051	0.201808	0.05
CD	ENSG00000063177	RPL18	19	49118585	49122528	49122528	470	0.0399062	0.0179923	0.05	0.366822	0.437819	0.05
CD	ENSG00000105516	DBP	19	49133663	49140695	49140695	29	0.052609	0.146893	0.05	0.419243	0.702147	0.05
CD	ENSG00000087074	PPP1R15A	19	49375649	49379314	49375649	380	0.638529	0.450049	0.05	0.906839	0.906962	0.05
CD	ENSG00000104805	NUCB1	19	49403307	49426629	49403307	20	0.114108	0.0985144	0.05	0.546042	0.63228	0.05
CD	ENSG00000087088	BAX	19	49458117	49465055	49458117	73	0.0990302	0.0847818	0.05	0.518604	0.617092	0.05
CD	ENSG00000087086	FTL	19	49468558	49470135	49468558	418	0.190545	0.514231	0.05	0.639419	0.935953	0.05
CD	ENSG00000104852	SNRNP70	19	49588676	49611862	49588676	14	0.111638	0.159947	0.05	0.540579	0.714817	0.05
CD	ENSG00000104894	CD37	19	49838428	49843733	49838428	152	0.610174	0.691536	0.05	0.89806	0.973248	0.05
CD	ENSG00000090554	FLT3LG	19	49977464	49989488	49977464	147	0.229724	0.431086	0.05	0.685709	0.905126	0.05
CD	ENSG00000142541	RPL13A	19	49990811	49995565	49990811	367	0.440553	0.691985	0.05	0.825783	0.973248	0.05
CD	ENSG00000142534	RPS11	19	49999631	50002946	49999631	368	0.493607	0.536058	0.05	0.848045	0.940718	0.05
CD	ENSG00000104870	FCGRT	19	50015536	50029590	50015536	97	0.43053	0.273386	0.05	0.820705	0.811848	0.05
CD	ENSG00000142546	NOSIP	19	50058968	50093519	50093519	217	0.449298	0.318221	0.05	0.831162	0.84918	0.05
CD	ENSG00000126456	IRF3	19	50162826	50168822	50168822	29	0.593542	0.505528	0.05	0.895741	0.933591	0.05
CD	ENSG00000126457	PRMT1	19	50179043	50191920	50179043	71	0.443506	0.22961	0.05	0.82695	0.776117	0.05
CD	ENSG00000104960	PTOV1	19	50354315	50364001	50354315	122	0.772753	0.637633	0.05	0.953033	0.970709	0.05
CD	ENSG00000039650	PNKP	19	50364461	50371166	50371166	54	0.473305	0.2404	0.05	0.839769	0.781816	0.05
CD	ENSG00000105053	VRK3	19	50479724	50529062	50529062	11	0.604406	0.924244	0.05	0.896515	0.996006	0.05
CD	ENSG00000131408	NR1H2	19	50832910	50886239	50832910	61	0.473968	0.232525	0.05	0.839842	0.779275	0.05
CD	ENSG00000161671	EMC10	19	50980200	50986325	50980200	79	0.610905	0.331051	0.05	0.89806	0.855632	0.05
CD	ENSG00000161677	JOSD2	19	51009255	51014610	51014610	28	0.153158	0.238984	0.05	0.591594	0.781816	0.05
CD	ENSG00000105379	ETFB	19	51848501	51869672	51869672	53	0.649853	0.451682	0.05	0.911147	0.906962	0.05
CD	ENSG00000105374	NKG7	19	51874860	51875969	51875969	401	0.195543	0.38524	0.05	0.644405	0.891136	0.05
CD	ENSG00000256683	ZNF350	19	52467596	52490109	52490109	94	0.507307	0.764449	0.05	0.852927	0.990045	0.05
CD	ENSG00000105568	PPP2R1A	19	52693292	52730687	52693292	10	0.957639	0.964399	0.05	0.993709	0.996944	0.05
CD	ENSG00000196214	ZNF766	19	52772824	52795977	52772824	104	0.219001	0.132152	0.05	0.671526	0.688354	0.05
CD	ENSG00000198464	ZNF480	19	52800430	52829175	52800430	57	0.53724	0.654693	0.05	0.867152	0.970709	0.05
CD	ENSG00000221923	ZNF880	19	52873170	52889048	52873170	54	0.356517	0.375782	0.05	0.776533	0.888659	0.05
CD	ENSG00000167766	ZNF83	19	53097313	53193749	53193749	96	0.20752	0.0901542	0.05	0.657665	0.621529	0.05
CD	ENSG00000130844	ZNF331	19	54024235	54083523	54024235	273	0.717741	0.532846	0.05	0.931276	0.940283	0.05
CD	ENSG00000179820	MYADM	19	54369477	54379691	54369477	266	0.478251	0.232069	0.05	0.839842	0.779275	0.05
CD	ENSG00000170906	NDUFA3	19	54606036	54612564	54606036	267	0.13239	0.125467	0.05	0.569084	0.685016	0.05
CD	ENSG00000105619	TFPT	19	54611333	54618836	54618836	7	0.704083	0.652739	0.05	0.923821	0.970709	0.05
CD	ENSG00000105617	LENG1	19	54658899	54663620	54663620	50	0.992322	0.992985	0.05	0.997841	0.997857	0.05
CD	ENSG00000170889	RPS9	19	54704610	54752862	54704610	473	0.304701	0.467789	0.05	0.742575	0.917633	0.05
CD	ENSG00000167613	LAIR1	19	54865362	54882165	54882165	24	0.486001	0.250795	0.05	0.84496	0.789396	0.05
CD	ENSG00000167615	LENG8	19	54960224	54972980	54960224	97	0.0132999	0.00357948	0.05	0.231446	0.216331	0.05
CD	ENSG00000108107	RPL28	19	55896713	55914612	55896713	547	0.986097	0.870754	0.05	0.995831	0.99133	0.05
CD	ENSG00000213015	ZNF580	19	56146382	56154835	56146382	33	0.896266	0.876625	0.05	0.984405	0.992326	0.05
CD	ENSG00000083844	ZNF264	19	57702868	57724724	57702868	29	0.523369	0.604056	0.05	0.857093	0.96803	0.05
CD	ENSG00000121413	ZSCAN18	19	58595205	58629794	58629794	28	0.943547	0.960333	0.05	0.990103	0.996944	0.05
CD	ENSG00000171606	ZNF274	19	58694396	58724928	58694396	20	0.00948161	0.0640389	0.05	0.194045	0.583704	0.05
CD	ENSG00000142396	ERVK3-1	19	58816715	58827023	58816715	8	0.0427817	0.137015	0.05	0.378071	0.691236	0.05
CD	ENSG00000121410	A1BG	19	58856544	58864865	58864865	58	0.685033	0.41076	0.05	0.920648	0.895254	0.05
CD	ENSG00000083845	RPS5	19	58897767	58906173	58897767	314	0.272461	0.854571	0.05	0.720151	0.99133	0.05
CD	ENSG00000130726	TRIM28	19	59055458	59062089	59055458	26	0.0940172	0.170181	0.05	0.506995	0.730225	0.05
CD	ENSG00000267858	AC016629.8	19	59070496	59086164	59070496	27	0.434785	0.867168	0.05	0.822935	0.99133	0.05
CD	ENSG00000125826	RBCK1	20	388142	411610	388142	9	0.0057623	0.951966	0.05	0.144235	0.996944	0.05
CD	ENSG00000088832	FKBP1A	20	1349622	1373806	1373806	80	0.445835	0.388611	0.05	0.828269	0.891136	0.05
CD	ENSG00000088833	NSFL1C	20	1422807	1448417	1448417	44	0.592954	0.427779	0.05	0.895741	0.905094	0.05
CD	ENSG00000089012	SIRPG	20	1609798	1638425	1638425	98	0.180618	0.0936404	0.05	0.630614	0.625827	0.05
CD	ENSG00000125835	SNRPB	20	2442280	2451499	2451499	124	0.898419	0.853072	0.05	0.984405	0.99133	0.05
CD	ENSG00000101361	NOP56	20	2632791	2639039	2632791	33	0.596053	0.388542	0.05	0.895756	0.891136	0.05
CD	ENSG00000198171	DDRGK1	20	3170996	3185331	3185331	23	0.724296	0.820577	0.05	0.93452	0.99133	0.05
CD	ENSG00000125877	ITPA	20	3189514	3204516	3189514	10	0.71374	0.945599	0.05	0.928483	0.996154	0.05
CD	ENSG00000101220	C20orf27	20	3734155	3749034	3749034	59	0.311294	0.130584	0.05	0.742575	0.688354	0.05
CD	ENSG00000101224	CDC25B	20	3767578	3786762	3767578	122	0.544947	0.3376	0.05	0.871084	0.858915	0.05
CD	ENSG00000088888	MAVS	20	3827487	3849280	3827487	33	0.897945	0.688436	0.05	0.984405	0.973248	0.05
CD	ENSG00000125779	PANK2	20	3869516	3907605	3869516	52	0.962816	0.84004	0.05	0.993709	0.99133	0.05
CD	ENSG00000171867	PRNP	20	4666882	4682236	4666882	16	0.706067	0.436196	0.05	0.923821	0.90598	0.05
CD	ENSG00000089063	TMEM230	20	5080486	5093749	5093749	30	0.693228	0.407596	0.05	0.923737	0.894879	0.05
CD	ENSG00000125772	GPCPD1	20	5525085	5591672	5591672	85	0.787484	0.523871	0.05	0.955434	0.93892	0.05
CD	ENSG00000088766	CRLS1	20	5986736	6020699	5986736	6	0.276616	0.618034	0.05	0.721947	0.970185	0.05
CD	ENSG00000125827	TMX4	20	7957995	8000476	8000476	14	0.572828	0.297524	0.05	0.886535	0.83468	0.05
CD	ENSG00000089048	ESF1	20	13694969	13765532	13765532	26	0.435493	0.423591	0.05	0.822935	0.901344	0.05
CD	ENSG00000125870	SNRPB2	20	16710606	16722421	16710606	263	0.385735	0.806749	0.05	0.791788	0.99133	0.05
CD	ENSG00000125868	DSTN	20	17550508	17590564	17550508	65	0.022336	0.00930466	0.05	0.283911	0.341185	0.05
CD	ENSG00000232388	LINC00493	20	18548064	18550207	18548064	65	0.727421	0.554364	0.05	0.935539	0.945366	0.05
CD	ENSG00000125821	DTD1	20	18568537	18744561	18568537	28	0.750385	0.6385	0.05	0.945089	0.970709	0.05
CD	ENSG00000101421	CHMP4B	20	32399110	32442172	32399110	27	0.121634	0.0898189	0.05	0.559279	0.621529	0.05
CD	ENSG00000125970	RALY	20	32581452	32696114	32581452	17	0.519981	0.583502	0.05	0.8565	0.956847	0.05
CD	ENSG00000101444	AHCY	20	32868074	32899608	32899608	11	0.247739	0.250167	0.05	0.705288	0.789396	0.05
CD	ENSG00000125971	DYNLRB1	20	33104214	33128762	33104214	14	0.829354	0.578762	0.05	0.96878	0.955173	0.05
CD	ENSG00000100991	TRPC4AP	20	33590241	33680674	33680674	11	0.971381	0.814653	0.05	0.994229	0.99133	0.05
CD	ENSG00000126005	MMP24-AS1	20	33804265	33865934	33865934	7	0.982939	0.864639	0.05	0.995831	0.99133	0.05
CD	ENSG00000214078	CPNE1	20	34213953	34252681	34252681	23	0.606542	0.323987	0.05	0.89713	0.85279	0.05
CD	ENSG00000125995	ROMO1	20	34287282	34288906	34287282	77	0.837385	0.748298	0.05	0.970607	0.983173	0.05
CD	ENSG00000131051	RBM39	20	34291532	34330234	34330234	55	0.88159	0.731422	0.05	0.981421	0.98089	0.05
CD	ENSG00000171222	SCAND1	20	34541539	34547394	34547394	74	0.191821	0.089558	0.05	0.640847	0.621529	0.05
CD	ENSG00000260032	LINC00657	20	34633544	34638882	34638882	35	0.120369	0.250133	0.05	0.555577	0.789396	0.05
CD	ENSG00000101084	C20orf24	20	35234137	35240720	35234137	12	0.32998	0.351628	0.05	0.753639	0.864566	0.05
CD	ENSG00000101347	SAMHD1	20	35518632	35580246	35580246	10	0.372245	0.238211	0.05	0.784885	0.781816	0.05
CD	ENSG00000166619	BLCAP	20	36120874	36156333	36156333	20	0.950997	0.987333	0.05	0.99234	0.997449	0.05
CD	ENSG00000132792	CTNNBL1	20	36322408	36500531	36322408	26	0.688664	0.945447	0.05	0.921504	0.996154	0.05
CD	ENSG00000196756	SNHG17	20	37049235	37063996	37063996	90	0.0614292	0.675023	0.05	0.444201	0.970709	0.05
CD	ENSG00000198900	TOP1	20	39657458	39753127	39657458	45	0.0063252	0.12103	0.05	0.15134	0.675415	0.05
CD	ENSG00000124177	CHD6	20	40030741	40247133	40247133	22	0.0640906	0.0675352	0.05	0.445684	0.592351	0.05
CD	ENSG00000124193	SRSF6	20	42086568	42092245	42086568	263	0.640121	0.389117	0.05	0.906839	0.891136	0.05
CD	ENSG00000132823	OSER1	20	42825136	42839431	42839431	251	0.471813	0.983325	0.05	0.839409	0.996944	0.05
CD	ENSG00000132824	SERINC3	20	43124862	43150750	43150750	16	0.741498	0.96957	0.05	0.94131	0.996944	0.05
CD	ENSG00000196839	ADA	20	43248163	43280874	43280874	107	0.855323	0.722021	0.05	0.977093	0.97595	0.05
CD	ENSG00000166913	YWHAB	20	43514317	43537173	43514317	117	0.150906	0.51346	0.05	0.591191	0.935953	0.05
CD	ENSG00000101109	STK4	20	43595115	43708600	43595115	146	0.0504682	0.04392	0.05	0.4138	0.532921	0.05
CD	ENSG00000064601	CTSA	20	44518783	44527398	44518783	212	0.374238	0.721397	0.05	0.785391	0.97595	0.05
CD	ENSG00000100982	PCIF1	20	44563267	44576662	44563267	96	0.745419	0.505129	0.05	0.942344	0.933591	0.05
CD	ENSG00000124151	NCOA3	20	46130601	46285621	46130601	8	0.854749	0.60882	0.05	0.977093	0.969475	0.05
CD	ENSG00000124228	DDX27	20	47835884	47860614	47835884	18	0.639524	0.595053	0.05	0.906839	0.963071	0.05
CD	ENSG00000177410	ZFAS1	20	47894964	47905797	47894964	82	0.12576	0.105011	0.05	0.560844	0.643001	0.05
CD	ENSG00000124226	RNF114	20	48552948	48570429	48552948	42	0.936171	0.723063	0.05	0.988812	0.97595	0.05
CD	ENSG00000244687	UBE2V1	20	48697661	48732496	48732496	47	0.390212	0.930494	0.05	0.797081	0.996006	0.05
CD	ENSG00000172216	CEBPB	20	48807376	48809212	48807376	22	0.307067	0.248117	0.05	0.742575	0.789396	0.05
CD	ENSG00000196396	PTPN1	20	49126891	49201299	49126891	26	0.748514	0.518509	0.05	0.944056	0.936829	0.05
CD	ENSG00000124243	BCAS4	20	49411431	49493714	49411431	26	0.264079	0.106483	0.05	0.711717	0.644966	0.05
CD	ENSG00000000419	DPM1	20	49551404	49575092	49575092	16	0.578444	0.306513	0.05	0.889435	0.840971	0.05
CD	ENSG00000101096	NFATC2	20	50003494	50179370	50179370	62	0.83779	0.637674	0.05	0.970607	0.970709	0.05
CD	ENSG00000182463	TSHZ2	20	51588946	52111869	51588946	284	0.932422	0.719655	0.05	0.988812	0.97595	0.05
CD	ENSG00000101132	PFDN4	20	52824386	52844591	52824386	32	0.0163109	0.666235	0.05	0.247454	0.970709	0.05
CD	ENSG00000022277	RTFDC1	20	55043647	55093943	55043647	80	0.202887	0.0786228	0.05	0.651313	0.608958	0.05
CD	ENSG00000132819	RBM38	20	55966463	55984389	55966463	309	0.621889	0.336508	0.05	0.902847	0.858915	0.05
CD	ENSG00000124164	VAPB	20	56964178	57026157	56964178	32	0.820881	0.733526	0.05	0.967319	0.981075	0.05
CD	ENSG00000124222	STX16	20	57226328	57254582	57226328	62	0.351118	0.946991	0.05	0.774034	0.996154	0.05
CD	ENSG00000087460	GNAS	20	57414773	57486247	57414773	198	0.0204174	0.309391	0.05	0.26898	0.841203	0.05
CD	ENSG00000101158	NELFCD	20	57556263	57570188	57556263	13	0.167529	0.145609	0.05	0.609778	0.702147	0.05
CD	ENSG00000124172	ATP5E	20	57601710	57607437	57607437	574	0.959028	0.853179	0.05	0.993709	0.99133	0.05
CD	ENSG00000101166	SLMO2	20	57608200	57617964	57617964	38	0.00539464	0.0178984	0.05	0.138222	0.437819	0.05
CD	ENSG00000124203	ZNF831	20	57766075	57834168	57766075	42	0.159546	0.157974	0.05	0.597339	0.713915	0.05
CD	ENSG00000101182	PSMA7	20	60711791	60718496	60718496	224	0.0421811	0.0127958	0.05	0.376047	0.381995	0.05
CD	ENSG00000171858	RPS21	20	60962172	60963576	60962172	470	0.0646695	0.575948	0.05	0.446783	0.95473	0.05
CD	ENSG00000101191	DIDO1	20	61509090	61569304	61569304	26	0.802956	0.851959	0.05	0.961656	0.99133	0.05
CD	ENSG00000101193	GID8	20	61569471	61576996	61569471	35	0.235025	0.112772	0.05	0.69085	0.657634	0.05
CD	ENSG00000125534	PPDPF	20	62152077	62153559	62152077	435	0.0462954	0.0260041	0.05	0.39333	0.483528	0.05
CD	ENSG00000232442	CTD-3184A7.4	20	62258580	62260177	62258580	98	0.286911	0.537826	0.05	0.728912	0.940718	0.05
CD	ENSG00000197457	STMN3	20	62271061	62284780	62284780	225	2.48961e-06	0.572299	0.05	0.000324048	0.953339	0.05
CD	ENSG00000197114	ZGPAT	20	62339387	62367494	62339387	40	0.192897	0.158185	0.05	0.643121	0.713915	0.05
CD	ENSG00000203896	LIME1	20	62367635	62370456	62367635	176	1.35101e-09	0.123418	0.05	3.99652e-07	0.680466	0.05
CD	ENSG00000125520	SLC2A4RG	20	62371214	62374858	62371214	43	5.8996e-09	0.847798	0.05	1.59977e-06	0.99133	0.05
CD	ENSG00000101150	TPD52L2	20	62496596	62522898	62496596	27	0.214437	0.0839838	0.05	0.668265	0.615503	0.05
CD	ENSG00000198276	UCKL1	20	62571186	62587769	62587769	16	0.466924	0.243894	0.05	0.838224	0.78592	0.05
CD	ENSG00000101161	PRPF6	20	62612488	62664453	62612488	75	0.0688643	0.215156	0.05	0.455096	0.767221	0.05
CD	ENSG00000171700	RGS19	20	62704534	62711323	62711323	146	0.0206012	0.0116272	0.05	0.270308	0.370931	0.05
CD	ENSG00000203880	PCMTD2	20	62887094	62926855	62887094	79	0.370369	0.351621	0.05	0.784225	0.864566	0.05
CD	ENSG00000155307	SAMSN1	21	15857549	15955723	15955723	114	0.705073	0.662671	0.05	0.923821	0.970709	0.05
CD	ENSG00000154640	BTG3	21	18965971	18985265	18985265	58	0.0894091	0.237227	0.05	0.500569	0.781816	0.05
CD	ENSG00000142192	APP	21	27252861	27543446	27543446	143	0.0558709	0.499151	0.05	0.428832	0.931405	0.05
CD	ENSG00000156256	USP16	21	30398030	30426809	30398030	29	0.809667	0.53145	0.05	0.963664	0.93892	0.05
CD	ENSG00000156261	CCT8	21	30428126	30446118	30446118	60	0.13993	0.967359	0.05	0.580781	0.996944	0.05
CD	ENSG00000156299	TIAM1	21	32490734	32932290	32932290	27	0.901093	0.662127	0.05	0.984405	0.970709	0.05
CD	ENSG00000142168	SOD1	21	33031935	33041244	33031935	170	0.66396	0.747396	0.05	0.914908	0.983173	0.05
CD	ENSG00000142166	IFNAR1	21	34696734	34732168	34696734	6	0.0473894	0.197831	0.05	0.397948	0.753062	0.05
CD	ENSG00000142188	TMEM50B	21	34804792	34852318	34852318	65	0.315874	0.797715	0.05	0.744185	0.99133	0.05
CD	ENSG00000159140	SON	21	34915199	34949812	34915199	446	0.320518	0.207962	0.05	0.747128	0.7612	0.05
CD	ENSG00000241837	ATP5O	21	35275757	35288284	35288284	47	0.591396	0.702516	0.05	0.895071	0.973248	0.05
CD	ENSG00000237945	LINC00649	21	35289317	35349992	35289317	17	0.977877	0.936829	0.05	0.995261	0.996154	0.05
CD	ENSG00000243927	MRPS6	21	35496253	35515334	35496253	50	0.00769056	0.00243863	0.05	0.173785	0.201808	0.05
CD	ENSG00000159216	RUNX1	21	36160098	37376965	37376965	22	0.954688	0.984746	0.05	0.992797	0.996944	0.05
CD	ENSG00000159228	CBR1	21	37443248	37445464	37443248	71	0.252635	0.157702	0.05	0.709512	0.713714	0.05
CD	ENSG00000159256	MORC3	21	37705944	37757127	37705944	9	0.881306	0.642617	0.05	0.981421	0.970709	0.05
CD	ENSG00000185808	PIGP	21	38431470	38445470	38445470	56	0.833318	0.6766	0.05	0.96878	0.970709	0.05
CD	ENSG00000182670	TTC3	21	38445526	38575413	38445526	84	0.564769	0.782711	0.05	0.885664	0.990045	0.05
CD	ENSG00000205581	HMGN1	21	40714241	40721573	40721573	219	0.701896	0.544305	0.05	0.923821	0.944133	0.05
CD	ENSG00000157601	MX1	21	42792231	42831141	42792231	325	0.400373	0.299089	0.05	0.801239	0.83468	0.05
CD	ENSG00000160185	UBASH3A	21	43824008	43867791	43824008	51	0.792937	0.694989	0.05	0.957916	0.973248	0.05
CD	ENSG00000160194	NDUFV3	21	44299754	44333414	44299754	83	0.0669776	0.105875	0.05	0.450762	0.643001	0.05
CD	ENSG00000160208	RRP1B	21	45079429	45115958	45079429	81	0.0339839	0.0742972	0.05	0.34404	0.604158	0.05
CD	ENSG00000160213	CSTB	21	45192393	45196326	45196326	182	0.64423	0.407623	0.05	0.909469	0.894879	0.05
CD	ENSG00000141959	PFKL	21	45719934	45747259	45719934	62	0.723872	0.433245	0.05	0.93452	0.905126	0.05
CD	ENSG00000184787	UBE2G2	21	46188955	46221934	46221934	22	0.264781	0.191721	0.05	0.711717	0.746244	0.05
CD	ENSG00000184900	SUMO3	21	46225532	46238694	46238694	33	0.315304	0.153937	0.05	0.744185	0.711417	0.05
CD	ENSG00000183255	PTTG1IP	21	46269500	46293752	46293752	43	0.0905538	0.112516	0.05	0.501923	0.657321	0.05
CD	ENSG00000160255	ITGB2	21	46305868	46351904	46351904	155	0.156774	0.0805294	0.05	0.596381	0.61225	0.05
CD	ENSG00000227039	ITGB2-AS1	21	46341049	46349567	46341049	161	0.630506	0.362933	0.05	0.906214	0.874214	0.05
CD	ENSG00000160256	FAM207A	21	46359925	46396904	46359925	9	0.965319	0.915826	0.05	0.993709	0.995658	0.05
CD	ENSG00000182362	YBEY	21	47706251	47717665	47706251	93	0.302425	0.80551	0.05	0.742575	0.99133	0.05
CD	ENSG00000160305	DIP2A	21	47878812	47989926	47878812	67	0.351151	0.721644	0.05	0.774034	0.97595	0.05
